# Metagenomics Combined with Activity-Based Proteomics Point to Gut Bacterial Enzymes that Reactivate Mycophenolate

**DOI:** 10.1101/2022.05.19.22274720

**Authors:** Joshua B. Simpson, Josh J. Sekela, Amanda L. Graboski, Valentina B. Borlandelli, Natalie K. Barker, Alicia A. Sorgen, Marissa M. Bivins, Angie L. Mordant, Rebecca L. Johnson, Aadra P. Bhatt, Anthony A. Fodor, Laura E. Herring, Hermen Overkleeft, John R. Lee, Matthew. R. Redinbo

## Abstract

Mycophenolate Mofetil (MMF) is an important immunosuppressant prodrug prescribed to prevent organ transplant rejection and to treat autoimmune diseases. MMF usage, however, is limited by severe gastrointestinal toxicity that is observed in approximately 45% of MMF recipients. The active form of the drug, mycophenolic acid (MPA), undergoes extensive enterohepatic recirculation by bacterial β-glucuronidase (GUS) enzymes, which reactivate MPA from mycophenolate glucuronide (MPAG) within the gastrointestinal tract. GUS enzymes demonstrate distinct substrate preferences based on their structural features, and gut microbial GUS enzymes that reactivate MPA have not been identified. Here, we compare the fecal microbiomes of transplant recipients receiving MMF to healthy individuals using shotgun metagenomic sequencing. We find that neither microbial composition nor the presence of specific structural classes of GUS genes are sufficient to explain the differences in MPA reactivation measured between fecal samples from the two cohorts. We next employed a GUS-specific activity-based chemical probe and targeted metaproteomics to identify and quantify the GUS proteins present in the human fecal samples. The identification of specific GUS enzymes was improved by using the metagenomics data collected from the fecal samples. We found that the presence of GUS enzymes that bind the flavin mononucleotide (FMN) is significantly correlated with efficient MPA reactivation. Furthermore, structural analysis identified motifs unique to these FMN-binding GUS enzymes that provide molecular support for their ability to process this drug glucuronide. These results indicate that FMN-binding GUS enzymes may be responsible for reactivation of MPA and could be a driving force behind MPA-induced GI toxicity.

## Supplemental Table 2 for "Metagenomics Combined with Activity-Based Proteomics Point to Gut Bacterial Enzymes that Reactivate Mycophenolate"

### Sheet: Unique_GUS_Count
Donor	Unique GUS Count
T1	21
T2	19
T3	13
T4	15
T5	3
H1	6
H2	17
H3	12
H4	23

### Sheet: Normalized_Count_by_Class
Donor	Loop_1	Loop_2	Mini-Loop_1	Mini-Loop_2	FMN	NTL	No_Loop
H1	0	1.8147	2.22852	0	8.34277	0	2.68514
H2	4.19163	3.92262	7.02954	0	8.59547	0	13.3205
H3	2.65309	1.88887	5.25379	2.05676	4.84202	4.62206	6.30426
H4	2.13934	8.77319	11.0333	6.76953	4.50761	2.3001	16.4376
T1	2.29529	8.31066	6.33062	1.87264	4.59398	2.03561	20.6719
T2	0	4.43681	7.75218	5.23079	4.42176	2.49829	20.1738
T3	7.23225	0	4.73909	0	16.1258	2.16319	0
T4	2.33596	0	4.19966	0	12.9576	2.82912	12.8783
T5	0	0	2.71823	0	2.52593	0	2.46444

### Sheet: GUS_Summary
Gene_ID	Gene_name	Loop_Class	Gene_Sequence
MR01_C441785_1_gene1	Bacteroides_thetaiotaomicron_1	No_Loop	RQSFNHPSIYVWGLHNEVYQPHEYTAGLTQTLHNLAKTEDPDRYTVSVNGYGHAEHPVNQNADIQGMNRYFGWYEKKLQDIEPWVKGLEEKYPWQKLMLTEYGADANLDHQTEYLGDALNWGKSFYPETFQTKTHEYQWSVIAKHPYIIASYLWNMFDFGVPMWSRGGVPARNLKGLITFDRKIK
MR01_C478019_1_gene1	Blautia_species	NTL	AHYPHNEEMAKLADELGLLLWEEIPVYWAIRFEREKTYEDAQNQLRELINRDWNRASVIIWSVGNENADTDERLKFMSVLAECAHREDETRMVSAACLVNATKNKIEDRLMEYLDIIGINEYCGWYTPDFAMLPALMENSQPDKPVIVTEFGADALPHHHGTISDKGTEECQADVYEKQIATLRNIDYIKGMTPWILYDFRCPRRTSLIQKYYNRKGLLSEDKKYRKPAFYVLQKFYEELKRKEQ*
MR01_C536204_1_gene2	Faecalibacterium_prausnitzii_1	FMN	MREIISLNENWTLSFPKGERPTEQVTLPHTWNAVDGMDGNGSYLRTTGVYTRTFTQPKQPLAGGRTYVEVLAAALAATVKVNGQVATTHEGGFSIFRADVTDLCHEGDNELTIEVSNEDTPSMYPASADFTFYGGLYRGVNLISVPGTHFDLDYFGGPGIKVTPKPTEDGGATFEIESWVTNGEEAYTVMYSIEDCYGNEVASGVRPCDSTKVTLYVPDAQLWSMDEPNLYTVTARLQKNNETFDEIYANVGVRSYTVTPNDGFSINGVPTPLRGVARHQDRLYKGNALTAEDHYEDAMLIKELGANTIRLAHYQHSQDFYDACDELGFAVWAEIPFISVFKKDPSAHQNCRHQMTELIIQNYNHPSIMFWGLSNEILIGGICQELVDNHHDLQKLVRELDPTRLTTIAHVSNTPVDGPMHHITDVESYNHYFGWYGGKMEQNGPWLDKFHAEHPDICIGISEYGTEGIINWHSNDPQCKDYTEEYQALYHEHLAQVFEDRPWVWATHCWNMFDFGCAARHEGGVAGRNNKGLMTIDRKTKKDSYFVYQAYWSKLPMVHIAGRRHAQRAGETTEIKVYSNQDTVVLYVNGKEVGQQTAHRVFKFNVALEEGFNTILAVAGDVKDSITLEKVEKEPDCYTLPEFNERQEGVANWFKQVGSLDLKAPMEFPEGYYSIKDSMEDLSKNEEALALATRAVKLATNFDVKPGVGMWDMMKRMTPEAMAKMINMPDGFIESLNAQLIKIKK*
MR01_C542022_1_gene4	Bacteroides_species_3	Loop_2	MQYKVLFKRCLLAIVVMFVVTSLQAQREMKTINDNWEFRKSIDESWESVNLPHTFNIDAYQQRNYYQGKGFYRRTLVLPEIVAERRYYMKIDAASKAANIRVNGKEVGSHVGGYTACIVDITEYIRKENLIEITVDNGRKDITPISADFTFLGGIYRDVWLISTPKQHFNMSNMGSDGIFISTPVVNEKRGVLKVKCEVTNDSHESSILEVRSAIYSPQGKLLQTIKQKQKLKSGETYIFENTSGAIESPDLWSPETPSLYLVKTTLVDPKSGKLLDEKNHKVGFRWFTFDGSKGFFLNGKSYKLRGLNRHQDQAPAGVALDDEAHRRDIFLMKELGCNFIRISHFPQDDAILEMCDELGLLAWEEIPIINIVPNTPGYDDNCEYNLREMIRQHYNHSSVITWGYMNEILLTAPSIGKPEWLACKERTVNLAQRLEAVLKEEDPGRASVMAFNMTNLYNEIGLNLVDVVGWNLYHGWYVDKLKDFNAWCEDQHRRYPDQPMIISEWGAGSDKRLHSTQGRAFDFSIEYQQTYIEHYLPFIENTEWISGCAYWNFIDFNVAARQESMPRVNNKGLAYNNRIWKDVAYYFKAMWRKDIPVIRIASRDWEMRTGEINKPQSIKIYSNMPEVELFINGQSIGCQKIANCHTVFNVILPEGISVLMAQGIKNGKTVQDAMTIQFKSLPNIAEGDELAINVGSNCYFTSDISNLTWLPDQPYTAGGWGYIGGKAHSTTSEIYNTLDGPIYQTWREGNWSYKIDAPIGEYEIELLIADVTKPAAQLANLLNKNKEEKHSGETRFHISICGKQVETNFSPIDGGKHRTAFKRRYIIRNEHDHIVISAGAVKGEPFLAGIKVRKL*
MR01_C546382_1_gene16	Bacteroides_sp_AF32_8BH	Loop_2	MYKVYRKIILACLLLIVAGTVCGQRVTQTINDGWKFSLFEGDASTADFDVSGWTDVSIPHTWNAKDAEDEIPGYFRGKGWYRKAVTVEELIVGQRVYLCFEGANQETNVFVNGKLVGNHKGGYSAFTFDVTDYVHTGRNLVAVSVDNSYNPDIAPLSADFTFFGGLYRDVYLVYTSPVQLSTTHYASSGVYLKTVGITDAQAEVCAKTFLSNALKSNQALILETEILDTDGNRVALSAKKVNVKAGEKNVAFEALMTIAQPKRWDVDSPYLYKVYSRLKNKKGEVLDCVVNPLGIREYHFDAEKGFFLNGKYRKLIGTSRHQDYKGMGNALRDEMHIRDIQLSKDMGSNFLRVAHYPQDPVVMQMCDKLGLLTSVEIPIVNAITQSRAFMDNCVEQATEMVYQNHNYPSVIIWAYMNEVLLRPPFNPDNKKERAEYMKSLHQIASAVEAQIRSLNSERYTMLPCHSASQIYQEAGITELPMLLGFNLYNGWYGGNLDGFEEKLEELHKEFPHKPLLITEYGADVDTRIHSFSPVRFDFSCEFGSVYHEHYLPEILKRDYIVGAMVWNLNDFYSEARRNAMPHVNNKGLVSTDRERKDGYFLYQAYLKESPVLHIASKSWKNRAGASRDGKSCTQPLKVYTNADKVEVFLNGKSLGVYPVADKVVSVDIPFVNGKNVVDAVIEKEGREYRDQYVCDFKCVNVKNGFTEINVLLGARRYFEDRIAEMCWIPEQAYAEGSWGYIGGEVAPNKTRYGSLPASDKDILGTDQDPIFQTQRVGIEAFKADVPDGVYAVYLYWTELTSENKREALVYNLGNDVVREDYINRVFSVDINGVSVAKQLNIAEEYGSERAVIKKYIVPVSQGKGLVVRFGAVESVPILNAIRIVKEY*
MR01_scaffold12696_4_gene2	Bacteroides_ovatus_1	Loop_2	MKKLFYIFILLFIVGWAQAQQRVVYTINDGWKFTKGSPFEAQLTGCDDSSWETVNIPHTWNDKDADDETPGFYRGPVWYRKQLFIDKSQEGRQAVIYFEGANQEVRFYLNGQFVGEHKGGYTRFCFDITPHLRYGQENLFAIYVNNVYNPNIPPLSADFTFFGGIYRDVYLQFMNPVHIATNDYASSGVYIRTPEVNNSAASVEITTLLTNDMSQATEIRVENIICDADGKEVKKTQAEVKLAAGETKTDISKKIKIDSPRLWDIDDPYRYMVYTRILDKRKGTLLDEVVNPLGLRWFKFDSEKGFFLNGKGRKLIGTARHQDYFQKGNALRDELHVQDVLLLKEMGGNYLRVSHYPQDPVIMEMCDKLGIVTSVEIPVVNAVTETEEFLHNSVEMAKEMVRQDFNRPSVMIWGYMNEIFLRRPYTEGKQLEDYYRFTEKVARALEATIREEDPSRYTMMAYHNMPQYYEDAHLTEIPMIQGWNLYQGWYEPDINEFQRLLDRAHKAYKGKVLMVTEYGPGVDPRVHSYQPERFDFSQEYGLVYHKHYLNEMMKRPFIAGSSLWNLNDFYSESRVDAVPHVNNKGVAGLNREKKDVYWFYKTALSRRPILVIGNREWKSRGGVVNTAQKECIQSVPVFSNAEEVELFVNNKSLGKKKIENNYALFDVPFVGGENLLEAVAVTGDNKLRDMLRIQFQLVGSQLKDEAVPFTELNVMLGSPRYFEDRAANVAWIPEQEYKPGSWGFIGGTSYRRQTGFGTMLGSDIDIHGTDMNPIFQTQRVGIKSFKADVPNGEYSVYLYWA
MR01_scaffold16223_1_gene2	Bacteroides_species_2	Mini-Loop_1	MKNLRRTFTVLFAAAFSMQVLAQREDKLINQDWSFRFSHQVNASAARRVDLPHTWNAQDALGGKHDYKRGIGNYTKKIFIRPEWQGKRLFLRFEGANCVSNVFVNGKHIGEHRGGYGAFVFEITDKVEYGKENTLLVRVNNGEQLDVMPLVGDFNFYGGIYRDVHLLLTDNLCISPLDYASSGVYLIQQQVTDKQATICARVNLSNGTGELRKVVLRLQVNDGKKTVYETEKEVSMIPHTDVQVENIEFILKNPRLWNGMQDPFMYQAVLTLIKDGKELDKVEQPLGLRYYVTDPDKGFFLNGKHLPLHGVCRHQERAEVGNALCPVHHEEDTRIMLDMGVNAVRLAHYPQATYMYDLMDKHGIVTWAEIPFVGPGGYADKGFVDQPSFRENGKEQLKEMIRQHYNHPSICFWGLFNELKEQGDNPVEYIKELNAIAHQEDPTRPTTSASNQEGALNFITDHIAWNRYDGWYGATPATLATWLDATHKNHPEMKIAISEYGAGASIYHQQDSLVQTVPGSWWHPENWQTEYHIQNWKIINERPYVWASFVWNMFDFGAAHRTEGDRPGINDKGLVTHDRKIKKDAYYFYRANWNPEPMIYIAGRRNVNRVKPLVDVQVFSNVEEVILIVNDCQCGKMKPDSLKVCLFKDVPLRKGRNEIEVRANDSKKQLIDRCTWILQ*
MR01_scaffold17580_2_gene27	Faecalibacterium_prausnitzii_3	No_Loop	MRSIAKLMKDWQFTGPNGVTTAVELPHTWNARDGQDGGNDYWRGCCTYCTRFAAPVYDPAQQQVWLQFEGVNASAAVLLNGQQLCTHDGGYSTFRAEVTELLQAENQLTVRVDNSVNDRVYPQKADFTFYGGIYRDVSLLVVNKNHIALGHFGDTGVKITPTLKEGSADIRVETLVEGSGTVTVELLDAEGRTAAKGEGENTFLHLDAPHLWNGVKDPYLYACVVRLLQDGKPVDEVTTKVGLRSFSVDPKKGFFLNGRPYPLHGVSRHQDRKGLGNAITREMHDEDMALIRELGANTVRLAHYQHDQYFYDLCDQYGMVVWAEIPYISEHLPNGRENTISQMKELIHQNYNHPSIVCWGVSNEITISTKDKADMLANHRVLNELCHKMDSTRLTTLACYAVCGPFNPVAHITDLVSWNLYLGWYVPGLFLNDLWMDFFHLVYPNRPLGFSEYGAEGMPNLHSAHPRRGDHTEEYQAKYHEYMLKCFDRHPWLWATHVWNMFDFAADARDQGGEPGMNHKGLVTFDRKTKKDSFYLYKAWWSEENFVHICSKRFTDRTEKEIEVKVYSNQHTVALYADGKKLAEQTGEHIFRFRVPLHGKVELKAVAGDCIDTASFCNVAEPNPSYKLVKTKSKSANWV*
MR01_scaffold25981_4_gene12	Faecalibacterium_prausnitzii_2	No_Loop	MSKTILLNHSNWHFTKENTGIPTAIMGEAITLPHTWNAVDGQDGGNDYYRGTCWYTLALAKPTIPAGGKAVLQLDGAAMTAAVYLNGEKLAQHKGGYSTFRVDLTDHLQEENLLAISVDNSDNDTVYPQKADFTFYGGLYRDVTLHIVPAEHFALPDNGTPALKVTPIVTDLAAKTAEVTVEAAVVGAQSVTFALEGQALTAPVENGTATAVFTLDHAHLWDGIDDPFLYTVSAKLDNGEEASARFGCRKFEIDPQKGFFLNGRSYPLRGVSRHQDRKDAGIALTNEMMGEDMALILEIGANTIRLAHYQHAQHFYDLCDEKGLVIWAEIPYITMHMPNGRANTLTQMEELIIQNYNHPCIAVWGLSNEITAASAVNEDLLENHRLLNELAHKLDPTRKTTMANVFMLETTSPILEIPDVNSYNLYFGWYLGELEQNDEFFDKYHADYPDRCIGLSEYGADANPQYQNSHPEKGDYTESYQCIYHEHMAKMIADRPWLWATHAWNMFDFAADGRDEGGKHGENQKGLVTFDRKLKKDPFYLYKAYWSKEPFVHLCGSRYVDRAEDVTEIKVYSNLPEVSLYKDGQLVETRKGDKVFTFQLPITGKHSIEARSGEHSSVILVNKVDAPNPDYAMDNRKNVANWFDGELDESCWSVKDNMAAATADPKVGPILKQISDKAAAARGDVAAAVKDNPALVAMMERAMRRMTIESMLMQAGTSEEDIKQLNRVLQGISKE*
MR01_scaffold28650_1_gene2	Bacteroides_sp_AR29	Loop_2	MKKIFLLILCLSTMYPVVNAGRVVQSFNDGWYYVAYNDNRFQKVRCHEEGWEQVHLPHTWNTDAYSTRNYRRASSWYKKEFRTDAAQMRDKQLYLKFDAVNSLADVYLKGELLTTHKGGYSAFTVDITDKVRTDAPNLLMVHVNNQNDRIPPLSGDFTIFGGIYRNVWLISAAKQHISLTDYASTGIYVDLPSVSEDRAEISVRGTLVNRDVRRAVLKLDVEVLDTDGKTVAQSLRSVRIDADGAFAFEERLQLEKPQLWSPDSPYLYSVKVSLKDVRGKVLKDETRVPLGVRWFSVDAQEGFKLNGEPLKLMGACRHQDQMPMGIALSDEMHRRDMQLLKDMGVNFVRLAHYPQDDAVLRACDELGMLVWEEIPVVDLIALGDEFRANATSALREMIRQHYNHPSVIMWGYMNEAVIQLQYRVKKQRLNGFYENTLALARHLEETLKREDPYRLSTMAYHGNQIYNKIGLSNITDISGWNLYQGWYENDFKSFDRFVDEEHRKYPHRPLIISEFGAGSDPRLQSLEPQIFDFSMQWQQLYLEYYLPAIMRRPFIVGATEWNFIDFSSANRQEATPHINNKGLMYNDRRPKDVFYYFQAFLRKDIPVLHIAVDDWKHRTVVSDGEAVEHPVKVYSNLDKVELSVNGKKLSVQDIENCHAGWRVPLVVGRNTLVASGIYQGKKVEQVSDIFVKMQPRYIAAAGSGQLELAVNVGSNCFFTDDKSDLCWLPDQAYTPGSWGYIGGEIFRRSPGRIGTTAEVKDTRNVPLLQTKRKGIKAYRFDLPDGDYEVELLFADLNARSERVTYDLGAVATLDNADFRGSVFNVSVNGRPWLSHFSPAIEVGGNRCISKKLRIAVTGGNLTVDFEAVKGMTFLNGIKIFRIH*
MR01_scaffold31123_3_gene3	Faecalibacterium_prausnitzii_4	Loop_1	MNRSLLYPRATTTRRLIGLDGMWRFSFDPESKGVEAGWALDLPASVSMPVPTSFCDLFTDKASREYCGDFWYETSFFVPAEWSGWDIVLRFGSVTHRARVFVNGVEVAQHEGGFLPFDATVTNIVRYNQFNKLSVLANNELSETMLPAGTTRTLADGRKIAAPYFDFYNYAGIHRPVWLMALPKERVLDYSTRYRLTETGAEIDYTVSTNGSHPVTVELYDGTTRVAESSGTTGTLVVKNAKLWNVHAAYLYDLVIRIHEGSAVVDEYLDRIGIRTFEIRHGRFLLNGSPVYLRGFGRHEDADIRGRGLDLPTVKRDFELMKWIGANCFRTSHYPYAEEIYQMADEEGFLIIDEVPAVGFLQSTANFLAANQGNGRQQGFFEKETTPALLKNHKAALTDMIDRDKNHPSVIGWSLLNEPQCTSAGTEEYFKPLFELARRLDPQKRPRTYTVLMTSLPDTSKGQRFADFVSLNRYYGWYVLGGAGLADAEAAFHHEMDGWAKVLHGRPLIFTEYGTDNLSGAHKLPSVMWSAEYQNEYLEMTHAVFDHYDFVQGELVWNFADFQTTEGILRVDGNKKGIFTRQRQPKDAAYLFRKRWTTLPVDFKKRKK*
MR01_scaffold35038_1_gene1	Ruminococcus_gnavus_2	No_Loop	MRRKIEINENWFFTKERPNLTAPDFSAMQEITLPHTWNAEDGADGDDYYDRRECWYVRKLERPQGDEIYLEVPAASQTAHVYLNGAEIGHHIGGFSLFRIRLTERLEEKENILAIAVDNSESQDTYPQFADFTFFGGLYRGVNLLVVPERHFELEEYGGPGIYVTSHLNEDGKAEVLVQGKVSGGQSEAYKVQIRNGEGEIILEANTEKPEKVFFIDNPRVWNGKKDPYLYTAKMIMEGSGDEVSTRFGIREFYVDAETGFFLNQESYPLRGVSRHQDRQGKGWAISEEDQREDAMLIHEIGATAVRLAHYQHAQSFYDFCDELGMVVWAEIPFISRFINTKEAKEDTVRQMRELIMQNYNHPSICFWGISNEITMGGESDELVENQRILQKLCHKLDPSRKTVLANLTTVESQSEQNKITDLSAYNVYMGWYAGKVEDCGAWMDSLHKENSDMCMGISEYGADTNVQYHSDAPKRQDYTEEYQSYYHEKMLQAIQERPYLWCSFVWNMFDFAADKRKEGGTQGRNTKGLVTYDRKIKKDAFYLYKAYWTEKPFVHICSKRFQKRPGDTTTIKVYATGIEKAELWMDGKRIQEQKGTYCFLFEGIKLTQNHQITIYGYCGDEKVCEDEAAFTHTDGLEAEYILESGENDGVNWFLDEYGEKKKLEATQGFLSVYDEIGTILDTEKGNEILNGLFISFGEGGKALLTESVQNSIRSLTFVELAKMIGPAITPEMLNMLNEQLRHVKNS*
MR01_scaffold36647_1_gene2	Bacteroides_ovatus_2	Mini-Loop_1	MKHRLWAFVVAFLCYSSIVFAERQDILLNNQWKFRFSHQVQKGTEVRVDLPHTWNAQDALSGKIDYKRGIGNYEKKLFVQSQWKGKRLFLRFEGVNSIANVFINRKHIGEHRGGYGAFVFEITDRVEYGKDNSILVRVNNGEQLDIMPLVGDFNFYGGIYRDVHLLVTDEICISPLDYASPGVRLIQDSVSHEYACVRALIDLSNGSDKLRELELNIILSNAGKVVKEKNEKVTLYPDSVSQKEMRIELNNPHLWNGRQDPFLYQVEVSLLHNGEILDQVIQPLGLRFYRIDPDEGFFLNGEHLPLRGVCRHQDRSEIGNALHPEHHEEDAALMLEMGVNAVRLAHYPQATYFYDLMDKLGIVVWAEIPFIGPGGYEDKGFVDSPSFRTNGKEQLKELIRQHYNHPSICVWGLFNELAEYGDNPVEYINELNVLAHQEDTTRPTTSASNQSGKINFVTDLIAWNRYDGWYGGTPQDLGKWLDWMHKEYPEIRIAISEYGAGASIYHQQDSLVKTNPTSWWHPENWQTYYHIENWKAITERPFVWGSFVWNMFDFGAAHRTEGDRPGVNDKGLVTFDRKVRKDAFYFYKANWNKEDPMIYLIGKRNIIRVQRQQTIIAFSNQPEAELFVNGKSCGKVETDRYSILEWKHVILTPGKNKIEVKTTNKKQTLTDMYYCIL*
MR01_scaffold36728_1_gene1	Bacteroides_species_5	No_Loop	FDWWNYGGITRDVMLVTVPQKYIKDYFIQLDKFNSDKINAHISLSDKKEGQKIILEIPELKVRKELVTDLSGSAQLSFTTRKLQRWSPESPKLYTVVISSDSDKIEEKIGFRNIYVKEEDVYLNGAPIFMRSISFHEEIPQRKGRAFSESDAIMLLSEAKALGANMIRLAHYPQNEYIVRNAEKMGFLLWEEIPIWQGIDFGNEQTKNKAGTMIKEMIMRDKNRCALIFWGVANETATSEPRNQFLRYLINCCHELDTTRLITAAFDLARYNQETKAFEMKDPFIKELDVVAINKYMGWYHNWPAKPEQVKWNIASGQPLIISEFGGEALYGKKGKVDIKSSWSEDYQTQLYLDNLKMFSHIPNLRGISPWILFDFRSPFRFHPNQGGEWNRKGLVSDQGYRKKAWYII
MR01_scaffold37950_2_gene4	Bacteroides_uniformis_4	No_Loop	MITCLLAVSVLGGKSQAQDLLSNVYGRDYQLLNGKWGAIVDLYDQGERMQVYKNRKPQDNKQFYEYSFDGGLVLNVPADFNSQMPELKFYEGTVWYGRSFDTPKTDGKRLFLYFGAVSYRSKIYLNGEKIASHEGGFTPFQVEITDKVKQKDNFLVVKVNNTRTTDAIPAMSFDWWNYGGITRDVMLVSVPQSYIKDHFIQLDKVQSNLIRAKVTLSEAKPGINVQVAIPELGIRQNMTTDANGIAQATIKTKKLQRWSPDAPKLYDVTITSESDRLNEQIGFRNLYVKGEDIYLNDQPIFLRSISFHEEIPQRRGRAFSEADATMLLSEAKELGANMIRLAHYPQNEYTVRLAERMGFLLWEEIPIWQGIDFKNTATREKAGRMIKEMVMRDKNRCSVAFWGIANETATSAPRNEFLKHMKQCCLDIDSTRLITAAFDLVRFNRESRNFEMNDSIINILDMIAINKYMGWYHDWPLAPDQAVWNVAPGKPLFISEFGGEALYGKHGDAEVKSSWSEDYQAQLYKDNLEMFKHIPNLRGTSPWILFDFRSPFRFHPHQGGEWNRKGLVSDQGQRKKAWYIMRDYYNQKKTEQ*
MR01_scaffold41261_2_gene2	Faecalibacterium_prausnitzii_5	Mini-Loop_1	LGNEPDLEHFPQDAYDYWHPLYELAHQLDPQDRPVTLVCCQNDYTKDITTRTMDIVCINRYYGWYNLSGDMDAACYGLNQELDFWAEQHKPVMMSEYGADTVAGLHTAGAEMFSEEFQVEFYRRLDAEFDKRPWFVGEFVWNFADYDTVQGPMRVDGNKKGLFTRDRRPKLGMHFLRQRWAEIPTFGFKE*
MR01_scaffold41617_4_gene4	Bacteroides_species_4	No_Loop	MKNKKYLFFISLVFLCAFSIRFVQARDITSFNEGWSFKKGPFAKDPLLFSAGFDARWQDVTIPHTWNATDMQTEMNNYYAGEAYYKKQYTPAAELKGKRVFLRFQGVGSVADVYINKTYAGNHKGAYSAFAIEISKLLKYGESNEILVKVDNSPRPNVIPVNNTLFGVYGGIYRPVELIVTEPVNIAVTDYASPGIYISQKNVNRKSADVNIKIKLENKKAQAKKIVVSTTIYERDGRVKAQQQFPVTVSPQGRQIYDQDFTIKNPHLWQGLEDPYLYKVVVNLLADGKVIDEVSQPLGLRHYELKAADGMYLNGKKVPMYGVCRHQDWWKLGSALTDKEHDTDLAIIREIGATTIRFAHYQQAERIYAKCDSIGFMVWAEIPFVNRVSTQESGNAKQQLVELIRQNYNHPSIYIWGLHNEVYAPYNYTVSLTTELNDLAKTEDPYRLTASVNGYSVVNQESNLNADVQGINHYFGWYGGKIGDIEKWVTGMEQNFPDYRVVFSEYGAEANIHQQEEAVGEVGRYFSQFYPETFSTKFHEIQWGVISKHPYLVASYIWNTFDFATPATAQGGVKARNMKGLVTFDRQTKKDPFYWYKANWSKEPVLYITQRRATERENEVTPVTVYCNVGVPRLFVNGTEVKTVSKGQTSVHYIFENVTLNKGENVIEARVDHQGKTLEDTIRWSYSPENKNRLNLSDPKEKTKEHVGL*
MR01_scaffold41671_2_gene3	Ruminococcus_gnavus_1	FMN	MRNVISLNKNWAFIQENAGLPGEMPTDWHKVDLPHTWNAVDGHDGNGSYDRGTYWYAKTFETPKQPLGGGKVYVEILAAGQQATVYVNGKEVTYHEGGYSTFRADITDVCHEKGDNLLVIACSNEMKDSVYPQSADFTFYGGLYRGVNLISVPDAHFDLEYYGGPGIQVTPKPCECGGAAFEIVSYVKETDENFTVLYAICDAEGNEVASACRPADETTVTVYVPDAKLWEIDAPYLYTVTAKLQRRNETYDEISARVGVRSFSCDPNKGFIINGAETPLRGVSRHQDMLYKGNALTKEDHYEDARLIKELGANTIRLAHYQHSQDFYDACDEMGFVVWAEIPFISVMNQDPDAHQNCIIQLKELIIQNYNHPSICFWGISNEILIGGISEQLVENHKELNALAKEMDPTRLTTIAHVSMTPVEGPMHGITDVESYNHYFGWYGGKMEDNGPWMDNFHKIHPEICLGLSEYGCEGIITYHGPNPACKDYSEEYQALYHEHMAKMLEERPWIWSSHVWNMFDFGCAARNEGGVAGRNNKGLMTIDRKVKKDSYYIYQAYWNKKPMVHLCGKRYAQRAGEMTQIRVYSNQPSVILFLNGEKVEELSADKVFVFTVALKDGFNIITAQAGEVQDTMTLEKVEKEPEIYVLPEVNERAEGVANWFQTVGDMDLKAPMEFPEGRYSIKDTMEELAKNPEAMEIASKAVKLMANMIVSPGEGMWDMMKSMSFERLSEMAGDLAPEGFVESVNAKLIQIKKA*
MR01_scaffold41733_1_gene4	Bacteroides_xylanisolvens	Mini-Loop_2	MKRLIYTLCLIIGCATLSEAKVLTGHKTRLTDNWLYLRGDIGNIWEAVRPAAPGSSECVPLWTPVTLPHCFNATDAVDPDMNYYQGPGWYKTLLDIQNPYPNGRILLDFEGAGQKTEVYIYTTRVASHIGGYDEWTADITEAVQAFVSTPECVQRFGGKVPLSIRCDNSRDAEMIPSDLSDFNVYGGLYRYLNLAYVPEVSIDRVQIDAVLDKNLKKATLAVQAFFYNPSDIRKTTAHIIVKSPSGKIILNEEKEVMPLGKASLLTANIQKPELWSDEDPALYTCEITLHHNGQEQKAIERFGFRHFEFVEKGPFRLNGSRLLLRGTHRHEDHAGVGAAMTEEQMRAEMTLMKEMGVNFIRLGHYQQSDIILSLCDELGILVWEEIPWCRGGLGGEQYQAQAKRMLTNMIHTHYNHPAVIIWGLGNENDWPNDFPEFDKGKIRSFMKELHELAHQSDDSRVTAIRRCDFCKDIVDVYSPSIWAGWYRGIFTDYKNASFHEMQQVKHFFHAEWGGDCHARRHAEDPFINLDKIEAGKGADERAGDASLYGGNARASKDGDWSESYMVRLIDWHLKEQETMDWLTGAAYWPFKDFSTPVRPENPVPYVNQKGVVERDLTPKETYYVFQSYWAKKPMIHIYGHTWPIRWGKPEEMKEILVYSNCPQVELIVNGVPQGIKKRNSQDYPAAGLHWNCKLQAGENTVIALSKGKAVVADTLRFVYETRTWGKPAQLQAKVTHCGGESSGDISMVEVQLTDAKGVPCLDAVNYIEFGLAGDGQLIENQGTSTGSRKVQAYNGRAAIRVDKRKGESVVSVRCDIPEVKTVFVRL*
MR01_scaffold42212_2_gene4	Bacteroides_uniformis_3	No_Loop	MNRFIILFLFSLGILSTCVFAVEVIPLNEGWNFHRGFQAPASEIVKVTLPHTWNAGDGMFGNADYYRGLCNYSRKLSVPAHYRGKRFFLKVMAAQTVADIFIDHHFVMQHKGGYTAFVAELTDFLVPGTESVLEIRVSNAQTMDVAPICGDFNMFGGLYRGVELLVTEDVCIEPAYYASSGVFFTQSDVSEKKAHLKIEALLSARETTVTGCEVEFRLYDKEKLLCRVASAEVGEDKKVMMDIVLERPHLWDGVKNPYLYKGVVILRKDGKEIDRREEEIGFRYFHADAEKGFFLNGKPYRLNGVNRHQDRAERASAFYPQDHDEDLDLMQEMGCNAVRLCHYPQAKYMHQQMDKRGLVAWAEIPFVNVYVNNPAYDENLRLQLKELILQNYNHPCILFWGLFNEINSGWLDRPSRMAAELHALARQLDPSRPTMGASNQDDDFNGFTDLIAFNKYFGWYGDNMDDMGRWIDREHAAHPERKMGISEYGAGACVFQQEDSLRHPEPWGQWHPENWQTYYHVENWKQLQEREFLWCNFIWCMFDFSAAGRREGSIMGRNDKGLVTYDRKIKKDAFYFYKANWNQEDKFVYIAGKRLVNRTRKTVDVQVFSNSGAAKLYINGKAYGTAKPDSVNVLEWKGIVLDTGENRIEVRNKYGADCCVWICPF*
MR01_scaffold4956_1_gene12	Bacteroides_ovatus_3	No_Loop	MKTGEKLSLCLLLLIAFAGSVAAQELITNVYGRNIHSLNGKWNAIIDLYDQGQRMKIYENRQPEGNIDFYEYAFEGGLRLNVPGDWNSQSPELKYYEGTVWYARHFDAKRLADKRQFLYFGAVSYRSKVYLNGKEIAEHEGGFTPFQVEVTDLLKDGDNFLAVEVNNRRTKDAIPAMAFDWWNYGGITRDVLLVKTPRTFIKDYFIQLDKNTPDRIIARVRLSDKKAGEKVTVAIPELKINAELTTDAEGKAETVLNAKRLQRWSPEEPKLYGVTVSSSADRVEEQIGFRNITVKGTDIYLNGKPTFMCCISFHEEIPQRMGRAFSEADAAMLLNEAKALGVNMIRLAHYPQNEYTVRLAEKMGFLLWQEIPIWQGIDFTDNDTRKKAQRMLSEMIKRDQNRCAVGYWGVANETQPSKERNEFLTSLLETGKQLDTTRLYVAAFDLVHFNSEKQRFVMEDSFTSQLDVVAINKYMGWYHPWPVEPKDAIWEVVTDKPLIISEFGGEALYGQSGDENVVSSWSEEYQARLYRDNIRMFDNIPNLRGVSPWILFDFRSPFRFHPTNQDGWNRKGLISDQGMRKKAWYLMRDYYMKKRNNR*
MR02_C290509_1_gene1	Bacteroides_caccae	No_Loop	MIVFLLLLLGAVMNDTSARDVISFNTGWQFKKGPFSTDPMRASAQWDGKWEEVTIPHTWNAKDMQVKADAFYEGVGYYRKKQFFGNELAGKRVFLRFEGVGACTEVYVNGKLVGTHKGGYSAFAFEIGTALKLGAENEIIVKADNTARPDVIPVNHSLFGVYGGIYRPVWLITTEQNNITVTDCASPGVYITQKNVSRRSADITVKVKLDNGSLAPAQLVLENSIYTQEGKKVVSQRLPLELTPQGTQSYVSTFKLKNPHLWQGREDPYLYKVVSCLLANGEVIDEVTQPLGVRHYEIVAGKGFYLNGEKYPMYGVTRHQDWWGLGSALTNREHDFDLAQIMDVGATTVRFAHYQQSEYLYSRCDTLGLIIWAEIPFVNRVTGYESENAQTQLRELIRQSFNHPSIYVWGLHNEVYQPHEYTASLTQSLHDLAKTEDPDRYTVAVNGYGHANHPVNQNTDIQGMNRYFGWYEKKVQDIKPWVEGLEKDYPWQKLMLTEYGADANLDHQTEYLGDALNWGKPYYPETFQTKTHEYQWSVIAEHPYIIASYLWNMFDFAVPMWSRGGVPARNLKGLMTFDRKIKKDSYYWYKANWSKSPVLYLTQRRNTDRERKQTSVTVYSNIGTPKVYLNGKELTGIRKGYTDVHYIFDQVTLEKGKNKIKAVAVYNGKEYVDEIEWDYQSEKKRDADAHENKNEHAGW*
MR02_scaffold12087_1_gene1	Bacteroides_sp_AF32_8BH	Loop_2	MGLLTSVEIPIVNAITQSKAFMDNCVEQVTEMVCQNYNYPSVIIWAYMNEVLLRPPFNPENRTERADYMTFLHQIASAIEAQIRSLDSERYTMLPCHSTSQIYQEAGIAELPMLLGFNLYNGWYGGSLSGFEEKLEELHREFPHKPLLITEYGADVDTRIHSFSPMRFDFSCEFGSIYHEHYLPEILKRDYIVGAMVWNLNDFYSEARRNAMPHVNNKGLVSMDRERKDGYYLYQAYLKEAPVLHIASKSWKNRAGASRDGKSCTQPLKVYTNADKVEVFLNGKSLGVYPVSDKVVSVDIPFVNGENVVDAVIEKEGREYRDQYVCNFQCVNVKNGFTEVNVLLGAQRYFEDRTAELCWIPEQAYEKGSWGYIGGEVAPNKTRYGSLPASDTDILGTDQDPIFQTQRVGIEAFKADVPDGVYAVYLYWTELTSENKREALVYNLGNDVVKEEYANRVFSVDINGVSVAGQMNIAEEYGSERAVIKKYIVPVSQGKGLVVRFGAVESVPILNAIRIVKEY*
MR02_scaffold1297_1_gene6	Bacteroides_sp_3_1_23	Mini-Loop_2	MKRLSSIFILFILLILPLNATIPTQQRIRLTDSWEYLKGDLGSIWEAVRPAAPGSSEAVPIWQQVTLPHCFNAEDAVDPDINYYQGAGWYRTQLSIKNPYLNGRVILEFEGAGQKTEVYVYTYKVASHTGGYDGWSVDITEAVQQALANPDCAKRFNGRIPLSVRCDNTRDTEMIPSDLSDFNLYGGLYRYVNLIYQPEVSFSNIQINTPVEKDMKNASLKIQGTFHNPNDIRQASIHLLLKAPNGEKVWEQTTTVLPLGTNPLFETTIKNPILWSPDQPQLYTCELTLTTPQSKQTITESIGFRHFEFIENGPFQLNGERLLLRGTHRHEDHAGVGAAMTEEQMEAEMKLIKEMGVNFIRLGHYQQSDIILRLCDQLGILVWEEIPWCRGGLGGEKYQAQARRMLTNMITQHRNHPSVILWGLGNENDWPNDFSTFEQSAIRAFMKELNDLSHQLDPSRMTSIRRCDFCNDIVDVYSPSIWAGWYRGQFTDYKSISEKEMKRVKHFLHVEWGGDSHAGRHSEYPFNPLQAIMGGNSADERAGDFALQGGDPRASRDGDWSETYIVKLFDWHLKEQETMPWLTGTAFWVFKDFSTPLRPDNPVPYVNQKGVVERDLTKKEAYYVFQSYWTKQPMIHIYGHNWRTRWGKVNEEKEILVYSNCAAVELFVNGVSQGVKQRNSQDFPAAGLHWNCILKAGENNIKAVAVKGLGKGNMKAAITDEISFNYQTEEWSNPKQLKLKTYPDKGSIVWVEAQLTDNKGIPCLDAANVISFEAAGDGKLIQNLGTSTGSRRVQAYNGRAAIRIDLNGTCQVAVKSPGIQTAFIEVKAE*
MR02_scaffold15111_2_gene1	Subdoligranulum_species_2	No_Loop	DNGKNREVYPQKADFTFYGGIYRDVYLLVVPAAHFALGHNGGPGVKVTPVLSGDLGSAEVLVEAWVEGFQQNVRFTLDGKIQDARVMDGHAQSMFCLENVHLWNGVADPYLYTVKAELESGDCVEAAFGCRTIGFDAEKGFVLNGRPYRLCGAARHQDRQGIGNALTKQEHNEDMALLREMGANTVRLAHYQHDQYFYDLCDRYGLIVWAEIPYITEHMPEARENTLSQMTELIVQNYNHPSIVCWGLSNEITAAGGVSEDMRENHRLLNELCHQLDGTRPTVMAHAFMLDMNDPFVMFADIRSYNLYYGWYLAEKEDNDIWFDEFHAAHPEAVIGLSEYGADANPAYQSENPEKGDWSEPYQALYHEHMLKMWRERPYIWAMHCWNMFDFGADGRSEGGKPGQNQKGLVTFDRKTKKDAFYIYKAYLSQEPFVHLCGRRYIDRPEEVTEVKVYSNQPNVTLRVDGKEFAAQDGNKVFKFNVPISGQHIIEACCGTLTDSIVIRKAETPNPDYFANGGPVVNWFDKPEEMLREGYYSIMDTMADIKKDSRAAKLLADIMASARKAHGDVAHNITIPEAVQRVMDRSTLEKTLKQASKAITPAMVKELNAALNQIPKEW*
MR02_scaffold15827_1_gene1	Bacteroides_thetaiotaomicron_1	No_Loop	WLFKRGPFSEDPVKVVAQWEGKWETVSLPHTWNAKDMQVKAASFYEGVGYYKKKQFFNEELKGKRVFLRFEGVGANTEVYVNSKLVGTHKGGYSAFAFEIGTALKFGAENEIMVKADNTARPDVIPVNHSLFGVYGGIYRPVWLIITEQNNITVTDCASPGVYITQKNVSKRSADITVKVKLDNGSLTPANLVLENTLYTQEGKRVASHRLPLELTPQGTQTYFSTFKLNKPHLWQGRKDPYLYKVVSRLVSEGKVIDEVIQPLGVRKFEVVAGKGFYLNDEKYPMYGVTRHQDWWGLGSALTNKEHDFDLAQIMDVGATTVRFAHYQQSDYLYSRCDSLGLVIWAEIPFVNRVTGYETENAQSQLRELIRQSFNHPSIYVWGLHNEVYQPHEYTAGLTQALHNLAKTEDPDRYTVAVNGFGHAEHAVNQNTDIQGMNRYFGWYEKKLQDIEPWVKGLEEKYPWQKLMLTEYGADANLEHQTEYLGDALNWGKPFYPETFQTKTHEYQWSVISKHPYIIASYLWNMFDFAVPMWSRGGVPARNLKGLMTFDRKIKKDSYYWYKANWSKEPVLYLTQRRNADRERKQTSVTVYSNIGTPIVYLNGKELTGIRKGYTDVHYVFDNVTLEQGKNVIRTVATHNGKEYTDEIEWNYT
MR02_scaffold15840_1_gene2	Oscillospiraceae_species	No_Loop	MRKTIDFNSSWYFQRQNNGPAFALAQGDAVMLPHTWNAKDGQDGGNDYYRGTCWYVKKFEKPELGAEEEAWLEFEGAAMTAEIFLNGKKLTRHKGGYSTFRVNLTEALVDGENLLSASVDNGRNRTVYPQKADFTFYGGLYRPVRLLVVPKAHFALDYHGGPGIRVTPKLSEDLQSAEVTVEAWVSGPANRVRFTVGGKTLDAAVLDGHAQSVFRLGNVHLWNGVNDPYLYTARAELDSGDAVEVTFGCRTIGVDPEKGFLLNGRPLRLCGAARHQDRLGLGSALTNAEHDEDMALLREMGANTVRLAHYQHSQYFYDLCDRYGMIVWAEIPYITEHMPEGRENTLNQMTELVVQNYNHPSIVCWGLSNEITAAGGVSEDMVENHRLLNGLCHRLDATRPTAMAHAFMLDMDDPFVMLADIRSYNLYYGWYLGCKEDNDTWFDDFHSAHPNAVIGLSEYGADANPSYQNEKPERGDYSETYQALYHEHMLKMWSERPYIWAMHCWNMFDFAADGRSEGGKPGQNQKGLVTFDRKTRKDAFFIYKAYLSKNPFVHVCGRRYIDRPEDVTEVKVYSNQPSVTLYVDGAEFASKTADKIFTFQVPLSGEHTIEARSGQCSDSISIRRTQSPNPAYYAEGGPVVNWFDKPEEIMREGYYSILDTMGDVRNTARGAALLEEIRALTRKGRGDVAHNITIPESIQRMMDRSTVESMLKQAGKIITPAMVKELNHALNQIPKPTEGESD*
MR02_scaffold15870_2_gene2	Gemmiger_formicilis_1	No_Loop	MSKTILLNQNWIFSKEGHDEPVTLPHTWNAIDGQDGGNDYYRGTCCYTTVLPDIVLPENGRAVLQFDAVAMTAEVYLNEQKLAEHKGGYSAFCVDITDALRNGSNLLRVNVDNSDNDTVYPQKADFTFYGGIYRDVTLHVVPAAHFALAENGAVPVRVTPIVTDLDARRCEVTVEAAVVGAESVTFTLDGQQTSVAVKDGTARAVFTLEHAHLWDGLDDPYLYTVTARLDNGETETARFGCRKFEIDPQKGFILNGRSYPLRGVSRHQDRKGAGVAITKEMMEEDMALILEMGANTIRLAHYQHAQAFYDLCDEKGVVIWAEIPYITMHMHNGRANTLTQMEELIVQNYNHPCIAVWGLSNEITAASAVNEELLENHRALNELAHRLDPTRPTTMANVFMLEITSPILEIPDVNSYNLYFGWYLGELDQNDDFFDTYHAKYPDRCIGFSEYGADANPAYQSAHPEKGDYTETYQCVYHEHMAKMIADRPWLWATHVWNMFDFAADGRDEGGKNGENQKGLVTFDRKIKKDAFYLYKAYWSKQPFVHTCGSRYVDRTEDVTEVKVYSNLPEVSLYKDGHLVETKKGDKVFVFNVPITGKHSIEARAGAYSSVILVNKAAEPNPAYAMSNRQVVNNWFDGEPDETCWSVKDNMAAAMADAKVGPVLKAITDKAAAARGDVAAAVKDNPALVAMMERAMQRMTVESMLKQAGADAESIRQLNRVLQGIKKDV*
MR02_scaffold16464_1_gene23	Gemmiger_formicilis_2	FMN	MRSTTKLMKNWQFTGPDGKTTAVDLPHTWNNIDGQDGGNDYWRGTCIYKTQFTAPAFDKDTQQVWLQFEGVNASAKVMLNGVEVARHDGGYSTFRADVTALLADSNELIVEADNSKNDRVYPQKADFTFYGGIYRDVSLLVVNRNHIALDYLGGPGVQITPTVNGANADIEVKTWMEGDGEVEFSIYDAAGAEVLTGKGRDTTVTLEHPHLWDGVRDPYLYTCAVRLVLNGEVQDEVRQRFGVRSFSVDPKQGFFLNGRPYPLHGVSRHQDRKGLGNAITREMHDEDMQLIKELGANTIRLAHYQHDQYFYDLCDEAGMVVWAEIPYISEHMPNGRENTISQMKELIVQNYNHACIVCWGVSNEITISTKDNRDMRDNHHVLNDLCHEMDKTRLTTLACYAMCGPFNPVAHITDLVSWNLYLGWYVPGLFLNDLWMDFFHLCYPNRALGFSEYGAEGMPNLHSSHPRRGDHTEEYQAIYHEYMLRCFDRHKWLWATHVWNMYDFAADARDQGGEPGMNHKGLVTFDRKTKKDSFYIYKAWWSDEPFVHICSKRYADRTENEIEVKVYSNQKQVSLYVNGEKLSEQEGEHIFKFRVKLNGETKVQAVAGDSIDDAVFRKVDAPNPDYKLTKKKSTSANWV*
MR02_scaffold16988_1_gene11	Bacteroides_xylanisolvens	Mini-Loop_2	MKRLIYTLCLIIGCATLSEAKVLTGHKTRLTDNWLYLRGDIGNIWEAVRPAAPGSSECVPLWTPVTLPHCFNATDAVDPDMNYYQGPGWYKTLLDIQNPYPNGRILLDFEGAGQKTEVYIYTTRVASHIGGYDEWTADITEAVQAFVSTPECVQRFGGKVPLSIRCDNSRDAEMIPSDLSDFNVYGGLYRYLNLAYVPEVSIDRVQIDAVLDKNLKKATLAVQAFFYNPSDIRKTTAHIIVKSPSGKIILNEEKEVMPLGKASLLTANIQKPELWSDEDPALYTCEITLHHNGQEQKAIERFGFRHFEFVEKGPFRLNGSRLLLRGTHRHEDHAGVGAAMTEEQMRAEMTLMKEMGVNFIRLGHYQQSDIILSLCDELGILVWEEIPWCRGGLGGEQYQAQAKRMLTNMIHTHYNHPAVIIWGLGNENDWPNDFPEFDKGKIRSFMKELHELAHQSDDSRVTAIRRCDFCKDIVDVYSPSIWAGWYRGIFTDYKNASFHEMQQVKHFFHAEWGGDCHARRHAEDPFINLDKIEAGKGADERAGDASLYGGNARASKDGDWSESYMVRLIDWHLKEQETMDWLTGAAYWPFKDFSTPVRPENPVPYVNQKGVVERDLTPKETYYVFQSYWAKKPMIHIYGHTWPIRWGKPEEMKEILVYSNCPQVELIVNGVPQGIKKRNSQDYPAAGLHWNCKLQAGENTVIALSKGKAVVADTLRFVYETRTWGKPAQLQAKVTHCGGESSGDISMVEVQLTDAKGVPCLDAVNYIEFGLAGDGQLIENQGTSTGSRKVQAYNGRAAIRVDKRKGESVVSVRCDIPEVKTVFVRL*
MR02_scaffold16998_2_gene4	Bacteroides_eggerthii	Loop_2	MKKLCILLILIFWGIFQAYSTENNPRITYSINDSWQFRLGTSDIGEDGWSMVSIPHTWNAEDCVDDFPGFYRGTGWYRKNIQVDSVMLSRSLYLFFEGANQRTKLFVNRHRVGEHIGGYTFFCFNITPYIREGENQLVVCVDNSYDPEIPPLSADFTFFGGIYRDVSLISVSPIHISTTHYASSGVYVNTPEITEEKALVDICTMLSNTQAERSKIFVEHKIYSATGECVATSKKKVIVNTEREQAFNIQIVVNHPELWEIERPNLYRLQTCLWDNEGKLLDEVSNTFGIRTCSFSAEKGFELNGKAVKLLGTNRHQCHLGMGNALKDEMHVRDIELLHAMGGNFLRIAHYPQDEMVLAACNRLGIVTSVEIPVINTITMSQKFSDNCVEMMKEMIYQCFNSPSVCIWAYMNEIMLRPLYNSESSIKKDEYLKYLYHIAERIENTAKEVDPGRATMLPCHGNLAAYEEANLINLSDILGMNLYNGWYGGEFSGFEAILDTIHQKYPDKPIIISEYGADVDARIHSFKPERFDFSVDYGVMYHRHYLPQIIQRKFVVGSAVWNLNDFHSEERMDAIPHVNCKGLVTLDRIPKDTYRYYKAMLSKEPYVAIGGSDWYNRSGVADNSGVCYYPVSVYTNLKQVNLKVNGKMLAVMKAENGIAQFNVPFINGINQLEAEGVSQGSYVKDFCRVNMKLVPDSFDNKESFTELNMLFGTARHFEDKTASLAWQPEREYTSGGWGYVGGKAFRARTKRGSQPASNLNIYGTEQDPIFQTQRRGLNSFKADLPDGRYVVYLYWTELSGADVVDLAYQLDNIVQKEKATERLFHVDINGMRVLSSLDVAKEVGVRRPMICKIPVTISAKKGLTVDFIPIKGETMITAIRILKMD*
MR02_scaffold175_3_gene8	Bacteroides_ovatus_2	Mini-Loop_1	MKHRLWAFVVAFLCYSSIVFAERQDILLNNQWKFRFSHQVQKGTEVRVDLPHTWNAQDALSGKIDYKRGIGNYEKKLFVQSQWKGKRLFLRFEGVNSIANVFINRKHIGEHRGGYGAFVFEITDRVEYGKDNSILVRVNNGEQLDIMPLVGDFNFYGGIYRDVHLLVTDEICISPLDYASPGVRLIQDSVSHEYACVRALIDLSNGSDKLRELELNIILSNAGKVVKEKNEKVTLYPDSVSQKEMRIELNNPHLWNGRQDPFLYQVEVSLLHNGEILDQVIQPLGLRFYRIDPDEGFFLNGEHLPLRGVCRHQDRSEIGNALHPEHHEEDAALMLEMGVNAVRLAHYPQATYFYDLMDKLGIVVWAEIPFIGPGGYEDKGFVDSPSFRTNGKEQLKELIRQHYNHPSICVWGLFNELAEYGDNPVEYINELNVLAHQEDTTRPTTSASNQSGKINFVTDLIAWNRYDGWYGGTPQDLGKWLDWMHKEYPEIRIAISEYGAGASIYHQQDSLVKTNPTSWWHPENWQTYYHIENWKAITERPFVWGSFVWNMFDFGAAHRTEGDRPGVNDKGLVTFDRKVRKDAFYFYKANWNKEDPMIYLIGKRNIIRVQRQQTIIAFSNQPEAELFVNGKSCGKVETDRYSILEWKHVILTPGKNKIEVKTTNKKQTLTDMYYCIL*
MR02_scaffold227_6_gene1	Bacteroides_uniformis_4	No_Loop	MVLNVPADFNSQMPELKFYEGTVWYGRSFDTPKTDGKRLFLYFGAVSYRSKIYLNGEKIASHEGGFTPFQVEITDKVKQKDNFLVVKVNNTRTTDAIPAMSFDWWNYGGITRDVMLVSVPQSYIKDHFIQLDKVQSNLIRAKVTLSEAKPGINVQVAIPELGIRQNMTTDANGIAQATIKTKKLQRWSPDAPKLYDVTITSESDRLNEQIGFRNLYVKGEDIYLNDRPIFLRSISFHEEIPQRRGRAFSEADATMLLSEAKELGANMIRLAHYPQNEYTVRLAERMGFLLWEEIPIWQGIDFKNTATREKAGRMIKEMVMRDKNRCSVTFWGIANETATSAPRNEFLKHMKQCCLDIDSTRLITAAFDLVRFNRESRNFEMNDSIINILDMVAINKYMGWYHDWPLAPDQAVWNVAPGKPLFISEFGGEALYGKHGDAEVKSSWSEDYQAQLYKDNLEMFKHIPNLRGTSPWILFDFRSPFRFHPHQGGEWNRKGLVSDQGQRKKAWYIMRDYYNQKKTEQ*
MR02_scaffold4248_2_gene2	Bacteroides_ovatus_3	No_Loop	RWSPEEPKLYGVTVSSSADRVEEQIGFRNITVKGTDIYLNGKPTFMCCISFHEEIPQRMGRAFSEADAAMLLNEAKALGVNMIRLAHYPQNEYTVRLAEKMGFLLWQEIPIWQGIDFTDNDTRKKAQRMLSEMIKRDQNRCAVGYWGVANETQPSKERNEFLTSLLETGKQLDTTRLYVAAFDLVHFNSEKQRFVMEDSFTSQLDVVAINKCMGWYHPWPVEPKDAIWEVVTDKPLIISEFGGEALYGQSGDENVVSSWSEEYQARLYRDNIRMFDNIPNLRGVSPWILFDFRSPFRFHPTNQDGWNRKGLISDQGMRKKAWYLMRDYYMKKRNNR*
MR02_scaffold4538_1_gene6	Subdoligranulum_species_1	FMN	MKHILPINEGWAFVKGCETAPAAIPAGAARVDLPHCWNALDGQDGGSDYWRGPCCYLKTIEKPAGKNVYVEVEAASSVGKIIVNGVEKASHKGGYSLFRANVTDALHDGENLLAIWVDNTQRDDVYPQTADFTFYGGLYRGVNLITVEDSRFDLDYCGGKGFDVSAAVEDGAAVVSLDAFITNPVEGQSVEFIVRDAAGVIVAGAVRPAAERVHAEVRIENAHLWQGVKDPYLYAVEALLTVHNETIDNVSANLGVRTYTVDPQKGFFLNGVLTPLRGVSRHQDRLGQGNALTKEQHEEDVAFIREVGANTVRLAHYQHSPYFYDACDRAGLVVWAEIPFISVMNPAPGAHENCRSQMKELIVQNYNHPSICFWGISNEITIGGERPGLLDNLRDLNALAHEMDKTRMTTIAHVSMVPMENDMHHITDVLSYNHYFGWYGGELENNEQWLDKFHALHPDRPLGISEYGAEGIVSYHSDTPKCKDYTEEYQAVYHEHLAKVIDERPWLWATHVWNMFDFGCDARDEGGVKGRNNKGLMTLDRKIRKDAFYLYKAYWSDEEFVHLCSRRYAQRTGEETTVKVYSNLPKVALYVDGRLFAEQEGSKVFVFEHVPMSDGFTQISARAGACADAMSIEKVAEPNQAYIYVDPDDTGDDAGAANWFNVDDYKDVDTIVVREGYFSVKDKIGDIMKNEEAGNVLMQFMQATVKMKLKKSMLGMVKDMTLEGMAGMASSMGIGGKAGADPEQGKRMLITLNEMLNKIKK*
MR02_scaffold5069_4_gene1	Bacteroides_species_5	No_Loop	MRTKKHIILTLLSLILVSQNCRSQELIANVYGRNYQLLNGKWNAIIDPYDQGIRMGMFKNKKPVGKTDFYEYSFEEGLILNVPSDWNSQIPELKFYEGTVWYARHLDIKKKENERLLLYFNAVSYRCKVYLNGNEIGQHEGGFTPFQIDITDKVKENDNFLAVAVNNTRTKDAIPAMSFDWWNYGGITRDVMLVTVPQKYIKDYFIQLDKFNSDKINAHISLSDKKEGQKIILEIPELKVRKELVTDLSGSAQLSFTTRKLQRWSPESPKLYTVVISSDSDKIEEKIGFRNIYVKEEDVYLNGAPIFMRSISFHEEIPQRKGRAFSESDAIMLLSEAKALGANMIRLAHYPQNEYIVRNAEKMGFLLWEEIPIWQGIDFGNEQTKNKAGTMIKEMIMRDKNRCALIFWGVANETATSEPRNQFLRYLINCCHELDTTRLITAAFDLARYNQETKAFEMKDPFIKELDVVAINKYMGWYHNWPAKPEQVKWNIASGQPLIISEFGGEALYGKKGKVDIKSSWSEDYQTQLYLDNLKMFSHIPNLRGISPWILFDFRSPFRFHPNQGGEWNRKGLVSDQGYRKKAWYIIRDYYSSFNKN*
MR02_scaffold514_1_gene2	Bacteroides_species_2	Mini-Loop_1	MKNLRRTFTVLFAAAFSMQVLAQREDKLINQDWSFRFSHQVNASAARRVDLPHTWNAQDALGGKHDYKRGIGNYTKKIFIRPEWQGKRLFLRFEGANCVSNVFVNGKHIGEHRGGYGAFVFEITDKVEYGKENTLLVRVNNGEQLDVMPLVGDFNFYGGIYRDVHLLLTDNLCISPLDYASSGVYLIQQQVTDKQATICARVNLSNGTGELRKVVLRLQVNDGKKTVYETEKEVSMIPHTDVQVENIEFILKNPRLWNGMQDPFMYQAVLTLIKDGKELDKVEQPLGLRYYVTDPDKGFFLNGKHLPLHGVCRHQERAEVGNALCPVHHEEDTRIMLDMGVNAVRLAHYPQATYMYDLMDKHGIVTWAEIPFVGPGGYADKGFVDQPSFRENGKEQLKEMIRQHYNHPSICFWGLFNELKEQGDNPVEYIKELNAIAHQEDPTRPTTSASNQEGALNFITDHIAWNRYDGWYGATPATLATWLDATHKNHPEMKIAISEYGAGASIYHQQDSLVQTVPGSWWHPENWQTEYHIQNWKIINERPYVWASFVWNMFDFGAAHRTEGDRPGINDKGLVTHDRKIKKDAYYFYRANWNPEPMIYIAGRRNVNRVKPLVDVQVFSNVEEVILIVNDCQCGKMKPDSLKVCLFKDVPLRKGRNEIEVRANDSKKQLIDRCTWILQ*
MR02_scaffold55_15_gene10	Bacteroides_uniformis_3	No_Loop	MLLQVYSSLSPMVSEKKARLKIETLLSAKETAVTGCEVEFQLYDKEKLLRRVASTEVDADKKVMMDIVLERPHLWDGVKNPYLYKGVVILRKDGKEIDRREEEIGFRYFHADAEKGFFLNGKPYRLNGVNRHQDRAERASAFYPQDHDEDLDLMQEMGCNAVRLCHYPQAKYMHQQMDKRGLVAWAEIPFVNVYVNNPAYDENLRLQLKELILQNYNHPCILFWGLFNEINSGWLDRPSRMAAELHALARQLDPSRPTMGASNQDDDFNGFTDLIAFNKYFGWYGDNMDDMGRWIDREHAAHPERKMGISEYGAGACVFQQEDSLRHPEPWGQWHPENWQTYYHVENWKQLQEREFLWCNFIWCMFDFSAAGRREGSIMGRNDKGLVTYDRKIKKDAFYFYKANWNQEDKFVYIAGKRLVNRTRKTVDVQVFSNSGAAKLYINGKAYGTAKPDSVNVLEWKGIVLDTGENRIEVRNKYGADCCVWICPF*
MR02_scaffold771_7_gene8	Bacteroides_sp_Marseille_P8574_2	NTL	MKTLLKSSIAFLLLLVPVLAFGQQVLQIMNVGARQTTSLDGQWKTIVDPFENGYYDYRLKPYDGGYAQDKTYSNKTQLQEYDFETDKLLFVPGDWNTQRPQLYYYEGTVWYRKHFEYSLQPGKRLFLNFGAVNYEAIVWLNGKRLGRHIGGFTPFNFEITGLLREGTNSLVVKVDNKRHPEAVPTVNADWWNFGGITRPVTLIETPSTYIRDYYVQLKKNDKDTVEGWVQLDGSAKEQKIVLDIPELKVKKEVVTDSNGYASFQVKAKPVLWTPEKPKLYVVNLSSETDKVSDEIGFRTIRTEGTKILLNDEEIFCRGISIHEETPYYSGRAYSRDHARTLLSWAKELGCNFVRLAHYPHNEEMVREAERMGFLVWSEIPVYWTIHWENKDTYQNAEQQLCDMIARDKNRCNVIIWSIANETPLSEPRLAFLTKLANKVRSLDNVRLVGAAMEKEEVRPGVMTVNDPLGELLDIISFNEYVGWYDGDSEKCDRVNWVFDARKPVFISELGGGALYGRHGSRKERFTEEYQEDLYIRHVNMLKRIPGLAGTTPWILKDFRSPRRHVPEIQDDFNRKGLVSDKGQKKKAFFVLQKWYRELEESYK*
MR02_scaffold804_10_gene2	Bacteroides_thetaiotaomicron_2	Mini-Loop_1	MRTPIMSCCRLMAAVLFLFCSMPLFAQRQDILLNDNWKFRFSHQVQKGSEIRVDLPHTWNAQDALSGKIDYKRGIGNYEKKLFIRPEWQGKRLFLRFEGVNSIADVFINRRHIGEHRGGYGAFVFEITGEVNYGKENSILVRVNNGEQLDVMPLVGDFNFYGGIYRDVHLLITDEACISPLNYASPGVRLIQDSVSHQYAKVRAVVDLANGNNAGQEVELGVRLLDGQKVVAQQKQTLTLAGNAALQQELTFEINNPHLWNGRQDPFLYQAEVSLSRGGQLVDCVTQPLGLRYYRIDPDKGFFLNGKHLPLHGVCRHQDRSEVGNALRPQHHEEDVALMLEMGVNAVRLAHYPQATYFYDLMDKNGIIVWAEIPFIGPGGYDDKGFVNLPSFRANGKEQLKELIRQHFNHPSICVWGLFNELLEFGDNPVEYIKELNELAHQEDTTRPTTSASNQMGDLNFITDAIAWNRYDGWYGGTPADLGRWLDGMHRDHPEIRIAISEYGAGASIYHQQDSLVKSVPNSWWHPENWQTYYHIENWKAISARPYIWGSFVWNMFDFGAAHRTEGDRPGINDKGLVTFDRKVRKDAFYFYKANWNKEEPVLYLAGKRNTVRSRRLQTITAFTNQPGAELFVNGKSYGKAMPDQYAILEWKNVELQPGENEIKVVSINKKVKLMDSFRCKL*
MR03_C173439_1_gene1	Enterocloster_clostridioformis	Loop_1	MLYPVLTSSRLLSDLSGVWDFKLDYGKGFEEEWFQKPLENPMTMPVPAAYNDLKEGIDFRDHYGWVFYQRTFSVPEFMKAQRVMLRFDAVAHGAKVYVNGDLLCAHEGGFLPFEVEITDLAGKGECLLTVAVNNIIDYTTLPVGGKNNILSGGLPGFETKGPQKPVNNPNFDFFNYCGIIRPVRIYTTPKSYISDITVTAEVNGADAALNYKIDTIGTGECLVEVFDREGNKVTEAAGCEGILKIEQVKLWQPLNAYLYNIRVTFGEDVYTLPYGVRTVRIDGTKFLINEKPFYFKGYGKHEDTFPNGRGINLPMNTKDISLMKWQGANSFRTSHYPYSEEMMRLCDQEGIVVIDETTAVGVNLEFGGGANFNGQKISTFDKEHGVQTQEHHKEVIRDLIARDKNHACVVMWSIANEPDSYSEGAYEYFAPLYELARSLDPQKRPCTLVSVQMGGGPATDVSAKLSDVICLNRYYGWYFGAPDLQGPELALREELDQWAEYGLPVIFTEYGADTVMGFHDTTPVMYTEEYQVDYYKMNHRVFDDYDFVVGEQAWNFADFATSQGLLRVQGNKKGLFTRDRRPKLAAHYFKERWHQIPDFEYKK*
MR03_C173607_1_gene3	Bacteria_unclassified	FMN	MENINSGWEFQKLYQTDIDKICNMDEISFDREAFEQVDLPHTWYSEENPYKGTVVYRKKVMLDYKEDNQVFLIFLAADRWCKVFVNRHYVGEHKGGYSAFTFPITQYCEPGKENELDIFLDNRSWEEISPLTGDFTVFGGLYRGIDLIITENVCFDRSYYGTSGLIVRTKILEDGTGEILAEPHLYNAKGKDVQIDYRVLSPRQEITACKTELGESICHIEVPNPVLWNGLKKPSLYCLHAELKADGRVVDSADIPLGFRSISIDGEKGFFLNGENIKLNGVAKHQDYDGVFNATNEEHWNQDIHDILEIGANSVRLSHYQHPQEMYRLCDEQGLIVWAEIPMLKMTESEALLENACSQLEELILQNIHHPSICFWGIQNEIAMFGENQGMYERVKRLGDLAKQLDPSRISSCANLFCVKNDSVLNKLTEAVGYNIYFGWYYGEMKDSEAFVEKFHEDNPHIPLGITEYGVDCNLAFHSQDPKVKDYSEEFQALYHETVYPMFKSKPYIWGTYVWNLYDFSSEIRDEGGLKHKNGKGLITFDRKIKKDAYYYYMAQWSSKPFVKIAQSRFVKREQPEICITVYSNQKEVDLYVNQNCYKGFSESGVFHFYKIALGQGENRVKAVSGEWEDEAVFCGVTEKELSYVYVDSNPGLNVKNWFTDVVEEERMFPKGMFSIRESCKDLLESEQAMAVIEEFSAELAKQMRERQGMMPLERILSYMKKEVTDEQCRELNGKLIQIAKGKE*
MR03_scaffold1035_3_gene3	Subdoligranulum_species_1	FMN	MKHILPINEGWAFVKGCETAPAAIPAGAARVDLPHCWNALDGQDGGSDYWRGPCCYLKTIEKPAGKNVYVEVEAASSVGKIIVNGVEKASHKGGYSLFRANVTDALHDGENLLAIWVDNTQRDDVYPQTADFTFYGGLYRGVNLITVEDSRFDLDYCGGKGFDVSAAVEDGAAVVSLDAFITNPVEGQSVEFIVRDAAGVIVAGAVRPAAERVHAEVRIENAHLWQGVKDPYLYAVEALLTVHNETIDNVSANLGVRTYTVDPQKGFFLNGVLTPLRGVSRHQDRLGQGNALTKEQHEEDVAFIREVGANTVRLAHYQHSPYFYDACDRAGLVVWAEIPFISVMNPAPGAHENCRSQMKELIVQNYNHPSICFWGISNEITIGGERPGLLDNLRDLNALAHEMDKTRMTTIAHVSMVPMENDMHHITDVLSYNHYFGWYGGELENNEQWLDKFHALHPDRPLGISEYGAEGIVSYHSDTPKCKDYTEEYQAVYHEHLAKVIDERPWLWATHVWNMFDFGCDARDEGGVKGRNNKGLMTLDRKIRKDAFYLYKAYWSDEEFVHLCSRRYAQRTGEETTVKVYSNLPKVALYVDGRLFAEQEGSKVFVFEHVPMSDGFTQISARAGACADAMSIEKVAEPNQAYIYVDPDDTGDDAGAANWFNVDDYKDVDTIVVREGYFSVKDKIGDIMKNEEAGNVLMQFMQATVKMKLKKSMLGMVKDMTLEGMAGMASSMGIGGKAGADPEQGKRMLITLNEMLNKIKK*
MR03_scaffold11439_1_gene2	Roseburia_inulinivorans	FMN	MPQNWYWVNLPHTWNAIDGQDGGNDYYRGTCFYAKEVQKEELPEGEQYYLEFLGVNASADVYVNGNHLDHHDGGYSTWRVNMTDALTDGKNLIVVAVDNSANDRVYPQKADFTFYGGMYRDVNIIAVNKSHFDLDYYGGNGLKVTPEVADKNAKIAVEVFLSGEKAGQQLVYQITDAEGVLAAETKTGISDKQVNLEITDVHLWNGRKDPYLYTATVRLMEDGVCIDSVSTRFGCRTFTIDPDKGFFLNGNSYPLRGVSRHQDRAGNGNALLPEHHREDIDLICEMGATTIRLAHYQHAQYFYDLCDEKGLVLWAEIPYISQHMKNGRENTISQMKELIVQNYNHPSIVVWGLSNEITMSGEADEDLMENHHILNDLAHEMDPTRLTTMAVVSMCDMHNPYIQIPDVVSYNHYFGWYGGDTSMNGPWMDEFHKEFPKIPIGMSEYGCEALNWHTSDPKQGDYTEEYQAHYHEELIKQLYTRPYIWATHVWNMFDFAADARNEGGENGMNHKGLVTFDRKYKKDAFYAYKAWLSDEPFVHICGKRYVDRVENVTKVTVYSNQKTVELFANGESLGKKEASDHFFYFEVPNHGETKLLAVAGECRDESFIKKVEKFNEAYRLTEKGAVLNWFDITAPDGFFSLNDTVGDIMSNEDGNKVMQELFQSFGQAKAQGGGMNSGMMKMLSGF
MR03_scaffold12459_10_gene4	Clostridium_sp_C105KSO14	Mini-Loop_1	GIPSVEQAKREQKLQNRPNFDFFNYAGIFRPVYLYTTPRQFIKDITLVPDLEGNVEYEIETEGQGDVEVQVLDREGNVAARSHGRKGTMTIREPRLWEPWPGTPYLYTARVTLTGEDGADMYEQPFGLRTAEVKGKQFLLNGKPFYFKGFGKHEDSFFRGRGLDLCLNVKDVNLIHWLGANSFRTSHYPYAEEMYDLCDREGIVIIDETTAVGLNMGGNGNPYACGTGEHHEQVIKDLIKRDKNHPCVVMWSLGNEPDLEHYPQEAYDYWHPLYELAHREDPQDRPVTLVCCQNDYTKDITTRTMDVVCLNRYYGWYNLGGDLDAACNGWNMELDFWAEQEKPVMLTEYGADAVAGIHQMVPGMFSEEYQDQYYERINCENDKRPFFIGEHIWNFADFVTVQGPMRVGGNRKGIFTRDRTPKLAAHGLRRRWNGIPNFGYK*
MR03_scaffold12962_6_gene29	Lachnospiraceae_species	FMN	MRQIININEKWAFTKDTDEIPKEMPQRWCWVHLPHTWNNIDGQDGNNDYYRGTGYYAKMIKRAELPQADKYFLEILGANSSADVYIDGEKLIHHDGGYSTWRVDITKALKEESLLVITVDNSQNDSVYPQMADFTFYGGLHRDVNIIGVSSSHFDLEYCGGEGLQVTPVLQGKDVEITIETWVTEKKEGQNLVYKIRDRQGEIVAEKTCSAADRKIQMKINNVHLWNGRKDPYLYYAEVELTENGKVLDNVYTRFGCRTFEIHPGKGFLLNGESYPLRGVSRHQDRWGIGNALLPKHHKEDMDLICELGATTIRLAHYQHDQYFYDLCDERGMVVWAEIPYISAHLPNGRENTISQMKELIIQNYHHPSIVVWGLSNEITMQDADEEDLLENHRILNDLCHEMDSTRLTTMAVVSMCDIHHPYIQIPDVVSYNHYFGWYGGDVSMNGPWLDKFHKEFPQISIGVSEYGCEALNWHTSEPQQGDYTEEYQAYYHEELIKQLFTRPYLWATHVWNMFDFGADARNEGGENGQNHKGLVTFDRKYKKDAFYAYKAWLSHEPFVHICGKRYINRVEDKTKITVYSNFPEVTLYLNGQVYEKQVSDEHFFYFTVPNKGETIITAKAGACKDQSFIRKTEKFDEAYRLKEKGAVLNWFDIEEVPGYYSLNDKVSEILKSQQGKALFDHILGKLLNRNTEMQDMMQMLGSFTVLRMINTMGAIGEKMTKEQLLELNNRLNQIQREN*
MR03_scaffold1310_6_gene15	Ruminococcus_gnavus_4	Loop_1	MLEYSELYPIQNGHRMMQSLDGMWKFQFDPEEIGEKSGWENGLPAPVSMPVPSSFADFFTDHKERDYCGDFWYETEFYLPAEWRNKKIWLRFGSITHRGTVYCNGMEITSHEGGFLPVLADISTVAKPGQVNQVVVKINNELNETSLPCGATKILNNGRKLAKPYFDFFNYSGLQRSVWVIALPEESVKDYSVDYELCGTDALVKYEVVTTGEHPVIVRLLDAEGELVAETEGKEGILQVANARLWEVRNAYLYQIVILITDGNGVLDEYREKIGIRTVRIEGTKILLNDRPVYLKGFGKHEDFSILGRGFHWGIVKRDFECLKWTNANCFRTSHYPYAEEWYQFADEEGFLIIDEVPAVGMMRSTRNFVAAGSGNYTYFFEALTVPELLKSHIADTEEMITRDKNHPSVIAWSLFNEPETITDYAYEYFKEVFAAAETYDFQSRPMTGAFEKNSKPELCKCYPLCDFICLNRYYGWYISGGPEIEEAEELFRDEMDRWKAKELNVPFVFTEFGTDTMAGLHKLPSIMWSEEYQKEYLEMNFRVFDSYEFVQGELAWNFADFQTTEGIMRVDGNHKGVFTRDRQPKAAAVVFKDRWEKKNELF*
MR03_scaffold13266_2_gene10	Eubacteriales_species_1	FMN	MRDVINLNRGWKFIQQDIGLPEQFPVDWQDVDLPHTWNAVDGHDGNGGYDRGSYWYAKSFSTPKQPLGGGRVYVEILAAGQQATVYVNGEEVASHEGGYSAFRADITDFCSGDAEENLLVVNCSNEYRDNVYPQSADFTFYGGLYRGVNLISVPGTHFDLDYYGGPGLMVTPKPCEGGAAFALKSFVTTPGEDFTVLYSIRDADGNEVAGGTRPSTATEITLFVPDARLWQIDDPYLYRVTATLERRNEAYDEVEVRAGVRSFSCDPDRGFILNGVATPLRGVSRHQDKLYKGNALTREDHYLDAEIIKELGANTIRLAHYQHAQDFYDACDELGFIVWAEIPFISVFNKDPEAHKNCISQLKELIIQNYNHPSICFWGISNEILIGGISEQLVENHRELNALAKELDPTRLTTIAHVSMTPVDSPLHHITDVISWNHYFGWYGGKMEDNGPWLDRFHERHPELCIGLSEYGCEGVITNHGPNPACKDYSEEYQALYHEHMAKVLHERPWIWSSHVWNMFDFGCAARNEGGVAGRNNKGLVTMDRKTKKDSFYIYQAYWSKKPMVHICGRRYCQRAGETTEVRVYSNQPQVTLYLNGEAAGTLAADKVFVFTVSLSAGNNILVADAGPVRDSISLEKVEREPEIYVLPEVNERAEGVANWFQTMGDMDLKAPMEFPEGMYSVHDTMEDFSKSPEAMELVAKAVKLATNFTVEPGKGMWDMMKSMSPEKMMGMMSGLVPEGFLESLNAKLNKIAKP*
MR03_scaffold13590_2_gene38	Ruminococcus_gnavus_1	FMN	MRNVINLNENWAFIQENAGLPKEMPSDWQRIDLPHTWNAVDGHDGNGSYDRGTYWYAKTFETPKQPLGNGKVYVEILAAGQQATVYVNGKEMTYHEGGYSTFRVDITDVCNEEGDNLLVIACSNELKDSVYPQSADFTFYGGLYRGVNLISVPDVHFDLEYYGGPGIQVTPRPCECGGAEFEIVSYVKGADENFTVLYSVCDAEGNEVASACRPADETAVKVYVPDATLWEIDAPYLYTVTARLQRRNESYDEISARVGVRSFSCDPNKGFIINGTETPLRGVSRHQDMLYKGNALTKEDHYEDARLIKELGANTIRLAHYQHSQDFYDACDEIGFVVWAEIPFISVMNQDPDAHQNCISQLKELIIQNYNHPSICFWGISNEILIGGISEKLVENHKELNALAKELDPSRLTTIAHVSMTPIEGPMHGITDVESYNHYFGWYGGKMEDNGPWMDNFHKVHPEICLGLSEYGCEGIITYHGPNPACKDYSEEYQALYHEHMAKMLEERPWIWSSHVWNMFDFGCAARDEGGVAGRNNKGLMTLDRKVKKDSYYIYQAYWNKKPMVHLCGKRYAQRAGETTEIRVYSNQPSVTLFLNGEKVEELSAEKVFVFTVALKDGFNILTAQAGEVKDTMTLEKVEKEPEIYVLPEVNERAEGVANWFSTVGDMDLKAPMEFPEGMYSIKDSLEELAKCPEAIEIAAKAVKLTMNMVVSPGEGMWDMMKGMSLERLGEMAGSLAPEGFIESLNGKLIQIKKV*
MR03_scaffold13877_1_gene17	Eubacteriales_species_2	NTL	MKRELRFDEGFDNILIYDYDTEYRNGPAITADTLFDVSGRAARSLDGDWHFCPDVFHSTVRSRWFDEVRTNRDNLPIPYDFDFDAMGCIRVPGVWNDQKREYALYEGPGVYFKEFDCQKAKGRRVFLRIGAANYETRIWLNRKYLGRHLGGFTPFSTEITSYLKEEGNRLLVLVDNTRRGEQIPSAHYDWFNYGGIHRSVELVEVPEVFVKCFQIALSKNVKNQIEYRVEVEAGKAWPEGETAEAVIEIEELGIRERVQCVGSSGTPAVLHASGIIRVNESAMHLWSPESPYLYRVRVACAGDCLTDEIGFRRIDRDGTTITLNGKPVLLRGMCVHEESPEHLRAVTEEDMAGTLREAKELGCNFLRLTHYPHSEAMARLADRMGIMLWEEIPVYWALEFENPATYADAANQLRELILRDCNRASVIVWSVGNENPDTDARYHFMRRLAETAKKLDGSRLIGASCLIDVEERRIRDRLIDSLDVVGLNEYYGWYLKDFGVLREILNHYEENKPVVITETGAEAVPGMHGAEDEIYTEECQAAIYRMQFDTLFSYPFIKGTTPWVLYDYASMRRMSSFQKGYNLKGIISADREHRKLAYQVVKEAYGRRAEQEEKEQKER*
MR03_scaffold14926_1_gene2	Eubacteriales_bacterium_VE202_06	Loop_1	MLQYSMLYPRQSVSRRTVSMDGMWKFRLDPEGKGTENGWTDGIPEADLIPVPASFQDFYTDKDTREYAGDFWYETEVFVPEEYAGKNVAIRFGCATHRAEVYLNGVHVASHVGGFLPFMADITSVARYNAVNRVVVKINNELSETNIPCGKTKVLSNGKKMNNPYFDFFNYSGLQRPVKLVAFPKEYVFDLTVDHSINGSDADVSYSVVTTGEHPVEITVYDQDGREAASAKGKEGTLHIKNAHLWQVRNAYLYTFTVRIKDEEEVLDEYSEEIGIRTVEVKGKDILVNGSPVYLKGFGKHEDSDIVGRGFNIGVMKRDFECMKWIGANSFRTSHYPYSDEIYQMADREGFLVIDEVPAVGLFESLMNFMEASTGKKTAFFAKDTIPELLENHLQAVEEMITRDKNHACVIAWSLLNEPETTDEAAVPYFEKVFARAHELDVQKRPRTFALIMNSLPDTCKCYHLADIICMNRYYGWYLMGGYEMCDAEAAFRAEMDRWAEKNLDRPFIFTEYGADTYAAEHKLPSVMWSQEYQKEYLEMCHRVFDSYDFIRGEQVWNFADFQTTEGIMRVNGNKKGIFTRQRQPKDAAFYFKDRWEKLPLDHKSN*
MR03_scaffold6087_1_gene1	Roseburia_intestinalis	Mini-Loop_1	YPYAEEMYRLCDREGIVIIDEVPAVGIGAGAGINPYETFPIREHHEQVIKDMIARDKNHPCVVMWSLGNEPDTENFPESAYEYWHSLYELAHETDPSNRPVTLVCCQNNYEKDMVTRSMDVVCINRYYGWYNLSGDLDAACYGLNLELDFWEKQNKPVMITEYGADAVAGIHECVPEMFSEEFQVEFYKRQNAQFDKRKFFIGEHVWNFADFATVQGCMRVDGNKKGLFTRERRPKMAAHYFKERWGEIPNFEYKG*
MR03_scaffold6334_1_gene23	Ruminococcus_gnavus_3	FMN	MRTSKMRREIELKKGWVFTGRDGKAVKVDLPHTWNAVDGQDGGNDYYRGTCHYSTTFAAPDLDSKTQRVYLEFQGVNSSAEVVLNGQKVMSHDGGYSTFRADVTEFLTKENKLEVAVDNSVNDRVYPQKADFTFYGGIYRDVLLRIVSNEHFEMDYYGGDGVMVTPTVEGKDGKVHVESFHKAENAKVAVTLIDAQGNPVAKGEGKDVTVTIPDVHLWDGVEDPYLYTAVVELMKDGEVKDDVRIPFGVRTFSVDPKKGFFLNGRSYPLHGVSRHQDRKGIGNALTKEHHREDMEFIREIGANTVRLAHYQHDQYFYDLCDQYGMIVWAEIPYISEHMPNGRENTISQMKELIVQNYNHPSIVTWGISNEITISTKDNKDMLDNHRELNDLCHKMDSTRPTTLACYAVCGPFNKVAHLSDLVSWNLYLGWYVPGLFLNDWWISFFHRVYPNRCLGYSEYGCEGMPNLHSSRPRRGDHTEEYQSRYHEFMLKCFERHPYMWSTHVWNMFDFAADARDQGGEPGMNHKGLMTFDRKIKKDSFYIYKAYWSKEPFVHLCGSRYVDRTEAVTTVKVYSNQTKVALYANGKLLEEKTGNKVFEFRVPLNGEVRLEAVSGKAKDTSTLRRVSKPNPDYKLKKSKGKSQNWV*
MR05_C266153_1_gene1	Gemmiger_formicilis_1	No_Loop	MSKTILLNQNWIFSKEGHDEPVTLPHTWNAIDGQDGGNDYYRGTCCYTTVLPDIVLPENGRAVLQFDAVAMTAEVYLNEQKLAEHKGGYSAFCVDITDALRNGSNLLRVNVDNSDNDTVYPQKADFTFYGGIYRDVTLHVVPAAHFALAENGAVPVRVTPIVTDLNARRCEVTVEAAVVGAESVTFTLDGQKTSVAVKDGTARAVFTLEHARLWDGLDDPYLYTVTARLDNGETETARFGCRKFEIDPQKGFILNGRPYPLRGVSRHQDRKGAGVAITKEMMEEDMALILEMGANTIRLAHYQHAQAFYDLCDEKGVVIWAEIPYITMHMHNGRANTLTQMEELIVQNYNHPCIAVWGLSNEITAASAVNEELLENHRALNELAHRLDPTRPTTMANVFMLEITSPILEIPDVNSYNLYFGWYLGELDQNDDFFDTYHAKYPDRCIGFSEYGADANPAYQSAHPEKGDYTETYQCVYHEHMAKMIADRPWLWATHVWNMFDFAADGRDEGGKNGENQKGLVTFDRKIKKDAFYLYKAYWSKQPFVHTCGSRYVDRTEDVTEVRVYSNLPEV
MR05_C266669_1_gene2	Ruminococcus_gnavus_1	FMN	MRNVISLNKNWAFIQENAGLPGEMPTDWHKVDLPHTWNAVDGHDGNGSYDRGTYWYAKTFETPKQPLGGGKVYVEILAAGQQATVYVNGKEVTYHEGGYSTFRADITDVCHEKGDNLLVIACSNEMKDSVYPQSADFTFYGGLYRGVNLISVPDAHFDLEYYGGPGIQVTPKPCECGGAAFEIVSYVKETDENFTVLYAICDAEGKEVASACRPADETTVTVYVPDAKLWEIDAPYLYTVTAKLQRRNETYDEISARVGVRSFSCDPNKGFIINGAETPLRGVSRHQDMLYKGNALTKEDHYEDARLIKELGANTIRLAHYQHSQDFYDACDEMGFVVWAEIPFISVMNQDPDAHQNCIIQLKELIIQNYNHPSICFWGISNEILIGGISEQLVENHKELNALAKEMDPTRLTTIAHVSMTPIEGPMHGITDVESYNHYFGWYGGKMEDNGPWMDNFHKIHPEICLGLSEYGCEGIITYHGPNPACKDYSEEYQALYHEHMAKMLEERPWIWSSHVWNMFDFGCAARNEGGVAGRNNKGLMTIDRKVKKDSYYIYQAYWNKKPMVHLCGKRYAQRAGEMTQIRVYSNQPSVILFLNGEKVEELSADKVFVFTVALKDGFNIITAQAGEVQDTMTLEKVEKEPEIYVLPEVNERAEGVANWFQTVGDMDLKAPMEFPEGRYSIKDTMEELAKNPEAMEIASKAVKLMANMIVSPGEGMWDMMKSMSFERLSEMAGDLAPEGFVESVNAKLIQIKKA*
MR05_scaffold12117_1_gene2	Faecalibacterium_prausnitzii_5	Mini-Loop_1	MLYPEQNEARLKLSLDGTWAFALGSCAETQFDPAKPLPDAQPIAVPASYNDQNDQTTALRRHYGWVWYQRKVTLPAFCAGQRVVLRFGSVTHTAKVWLNGQLIAQHKGGFTPFEADVTALLQPGETALLTVACDNRVNHSTLPVGNEDGQLAFFGSDNAGIPSVEAAKRAAAPQNRPNFDFFNYAGIHRPVVLYTTPKEYIEDVTIVPAVDGTVQYAVKTTGSAPVRVTVLDADGNAVASAESAEGTITIPEVHLWEPRPGTPYLYTLHATCGADVYDQTFGVRSIEVRGTQVLLNGKPLYFKGFCKHEDFTAHGRGFDPVLNVKDVNLIHWANANAVRTSHYPYAEEFYDLCDREGILVMDETPAVGIGGGAAVNPYKEYPLAEHHRQVLAEMIHRDKNHPCVVLWSLGNEPDLEHFPQDAYDYWHPLYELAHQLDPQDRPVTLVCCQNDYTKDITTRTMDIVCINRYYGWYNLSGDMDAACYGLNQELDFWAEQHKPVMMSEYGADTVAGLHTAGAEMFSEEFQVEFYRRLDAEFDKRPWFVGEFVWNFADYDTVQGPMRVDGNKKGLFTRDRRPKLGMHFLRQRWAEIPTFGFKE*
MR05_scaffold134_1_gene17	Faecalibacterium_prausnitzii_3	No_Loop	MRSIAKLMKDWQFTGPNGVTTAVELPHTWNARDGQDGGNDYWRGCCTYCTRFAAPVYDPAQQQVWLQFEGVNASAAVLLNGQQLCAHDGGYSTFRAEVTELLQAENQLTVRVDNSVNDRVYPQKADFTFYGGIYRDVSLLVVNKNHIALGHFGDTGVKITPTLKEGSADIRVETLVEGSGTVTVELLDAEGRTAAKGEGENTFLHLDAPHLWNGIKDPYLYTCVVRLLQDGKPVDEVTTKVGLRSFSVDPKKGFFLNGKPYPLHGVSRHQDRKGLGNAITREMHDEDMALIRELGANTVRLAHYQHDQYFYDLCDQYGMVVWAEISYISEHLPNGRENTISQMKELIHQNYNHPSIVCWGVSNEITISTKDKADMLDNHRVLNELCHKMDPTRLTTLACYAMCGPFNPVAHITDLVSWNLYLGWYVPGLFLNDLWMDFFHLVYPNRPLGFSEYGAEGMPNLHSAHPRRGDHTEEYQAKYHEYMLKCFDRHPWLWATHVWNMFDFAADARDQGGEPGMNHKGLVTFDRKTKKDSFYLYKAWWSEENFVHICSKRFTDRTEKEIEVKVYSNQHTVALYADGKKLAEQTGEHIFKFRVPLHGKVELKAVAGDCIDTASFCNVAEPNPSYKLVKTKSKSANWV*
MR05_scaffold15397_1_gene1	Faecalibacterium_prausnitzii_2	No_Loop	MSKTILLNHSNWHFTKENTGIPTAIMGEAITLPHTWNAVDGQDGGNDYYRGTCWYTLALTKPAIPAGGKAVLQLDGAAMTAAVYLNGEKLAEHKGGYSTFRVDLTDHLKEENLLAISVDNRDNGTVYPQKADFTFYGGIYRDVTLHIVPAEHFALPANGAPALKVTPIVTDLSAKTSEVTVEAAVVGAQTVTFALEGQTLTAPVEKGTAKVVFTLNNAHLWDGVDDPFLYTVSAKLDNGEETSARFGCRKFEIDPQKGFHLNGRSYPLRGVSRHQDRKGAGNALTNEMMEEDISIILEMGANTIRLAHYQHAPYFYDLCDEKGLVIWAEIPYITMHMTNGRANTLTQMEELIVQNYNHPCIAVWGLSNEITAASAVNEDLLENHRLLNELAHKLDPTRKTTMANVFMLETTSPILEIPDVNSYNLYFGWYLGELEQNDEFFDKYHADYPDRCIGFSEYGADANPQYQSSHPEKGDYTESYQCVYHEHIAKMIADRPWLWATHVWNMFDFAADGRDEGGKHGENQKGLVTFDRKLKKDPFYLYKAYWSKEPFVHLCGSRYVDRAEDVTEIKVYSNLPEVSLYKDGQLVETKQGDKVFAFQLPITGKHSIEARSGEHSSVILVNKVDTPNPDYAMDNRKNVTNWFDGELDASCWSVKDNMAKAMADPKAGPILKQISDKAAAARGDVAAAVKDNPALVAMMERAMQ
MR05_scaffold15791_1_gene13	Subdoligranulum_sp_APC924_74_1	FMN	MRNVISLNENWTLTFPKGERPAEAVTLPHTWNAVDGMDGNGSYLRTTGVYTRTFTAPKQPLAGGRTYIEVLAAALSATVKVNGTVATTHEGGYSIFRADVTDLCHDGENELTIEVSNEDTPSMYPSSADFTFYGGLYRGVNLISVPNTHFDLDYFGGPGIKVTPKPAADGGATFEIKSYVTNPDENFTVQYSIEDPYGFEVASATRPADNTAVTLYVPDAELWSMDEPNLYTVIARLQRCNESYDDLYVNVGVRSYTVTPDGGFSINGVPTPLRGVSRHQDRLYKGNALSIDDHYEDAQMIKEVGANTIRLAHYQHSQDFYNACDSIGFAVWAEIPFISVFKPGEDAHAHCRREMTELIIQNYNHPSIMFWGISNEILIGGISQELVERHHDLQKLCKELDPTRSTTIAHVSHTPTDGPMHHITDLESYNHYFGWYGGKIEDNGPWLDKFHAEHPDICLGVSEYGCEGIINWHSSTPQCKDYTEEYQAVYHEYMAQAFEDRPWIWASHVWNMFDFGCAARNEGGVAGRNNKGLVTIDRKTRKDSFYLYQAYWTKDPMVHINGRRYAQRAGETTEVKIYSNQDCVTLYLNGKEVGTQQAHRVFHFTVALAEGFNTLLAVAGSAKDSITLEKVEKEPACYTLPEFNERQEGVANWFKQMGSLDLESPMEFPEGYYTIKDSMAELAKNEEAFAIVAKAVKLVTNFDLKPGQGMWSMMSGMSPEHMSGMISTDLLGDKFLPSLNAQLIKIKK*
MR05_scaffold16287_2_gene4	Mediterraneibacter_gnavus	No_Loop	MTGWSFTMPDGNTRSVDLPHTWNGKDGQDGGNDYMRDQCIYQKVFTKPVFDKEKECVYLEFAGVNASCRVCLNGKKITSHDGGYSTFRVEITEQLQEENELTVYVDNKVGDRVYPQRADFTFYGGIYRDVTLLTVSNSHFDLDYFGGPGIRLIPKVKGQMGELTAESYIKGTFETVRWKVLDQSGEQVADMDGASCQMEIPNVHLWDGIADPYLYTVRAELIHNGNVADCVEQKIGFRSFHFDSEKGFFLNGRSYPLHGVSRHQDWKEIGNAITTEHHDKDMALIREIGANSIRLAHYQHDQYFYDLCDQSGMIVWAEIPYISEHLVNGRENTVSQMKELIIQNEHHPSIVTWGISNEITIKDTHRKDMLDNHHMLNDLVHKMDPSRPTTLACYAMCMPTHKVVHLTDLVGYNLYLGWYVPFPWLNDLFLKGFHKIWPKRPLCYSEYGAEGMPNLHSAKPKRGDHTEEYQAVYHEYMLECFKRHPFMWGTYVWNMFDFAADARDQGGEPGMNHKGLVTFDRKVKKDSFYLYKAYWSDEPFAHICGRRYVDRTEKKTRIKVYSNCDSVALYQNGKLLEEKQGNHIFEFTAELERENMFEAKTKNGCTDKMEIRLTDTPNPDYKLKKTKSKNWV*
MR05_scaffold18109_1_gene4	Blautia_species	NTL	MEAKKEKKYMSDIHLEDYTEQYETGFATVDMMIFEGGRREELLNGGWHYAVDQYDTCLRQKWYKERYRDEKGFTVPIDYSFDEWPVMQLPCSWNTIDPMYLLYEGSMIFTRKISYIAEREETVFLKVGAANYLCRVFLNGKYVGMHRGGSTPAFWNITEYLKAENRIVLAVDGTRRPEQVPTENTDWFNYCGVYRDIALIRVPKCHIKTFKIALVPDGTFGHVMAKVTLSEKITAKAELVIEELGVSRKIQLENGAGEVVFDAKPELWTPEKPKLYDVKVTCGTDTVSDRVGFREIRVNGRDILLNGEPVFLRGISCHEDSVENGKGLTREERIENIRIAKELGCNFMRLAHYPHNEEMAKLADELGLLLWEEIPVYWAIRFEREKTYEDAKNQLRELINRDWNRASVIIWSVGNENADTDERLKFMSALAECAHREDETRMVSAACLVNAAKNKIEDRLMEYLDIIGINEYCGWYTPDFAMLPALMENSQPDKPVIVTEFGADALPHHHGTISDKGTEECQADVYEKQIATLRNIDYIKGMTPWILYDFRCPRRTSLIQKYYNRKGLLSEDKKYRKPAFYVLQKFYEELKRKEQ*
MR05_scaffold18227_2_gene3	Gemmiger_formicilis_3	Mini-Loop_1	MYPQSNSARSVRDLSGVWDFRFNADEPWQPIAVPASYNDQSPDPEFRRHYGMAYYRTTFTVPEGARRVLRFDAVTHNAVVRLNGQEIARHRGGFLPFEADITTLAQPGETVTLDVEVDNRIGHSSLPVGNEGGTAFFGSDNAGIPAVEAGKARQQAQGINLPNFDFFNYAGITRPVHLYTTPAAYIRDVTVAADMTGTLRYTVDTVGEGSVKVEILDAEDRVVACADGAAGTVQVENARLWQPRPGTPYLYTALVKFGKDEYRQKFGFRSVEVSGHKFLINGAPFYFKGPCKHEDSAFRGRGYDACVTVTDLKLYEWLNANCLRMSHYPYAEEVYDLCDRLGIVVIDETPAVGIGAGAACDPYQTFPLKTYHSAVLRAMIERDKNHPCVVLWSLGNEPDTEHFPESARDYWRPLYEQAHTQDPQDRPVTMVCCQNDYTKDITTRTMDVVCINRYYGWYNLSGDLDNAAYAFKKELDFWETIDKPLILSEYGADTVAGMHGFAPEMFTEEFQVEYYRTINGCLDERRFVVGEWPWNFADFSTQQGPMRVGSCNRKGLFTRERTPKLAAHYFRDRWGKKEPNDR*
MR05_scaffold18581_4_gene6	Faecalibacterium_prausnitzii_4	Loop_1	MNRSLLYPRATTTRRLIGLDGMWRFSFDPESKGVEAGWALDLPSSLSMPVPASFCDLFTDKASREYCGDFWYETSFFVPAEWSGWDIVLRFGSVTHRARVFVNGVEVAQHEGGFLPFDATVTNIVRYNQFNKLSVLANNELSETMLPAGTTRTLADGRKIAAPYFDFYNYAGIHRPVWLMALPKERVLDYSTRYRLTETGAEIDYTVSTNGPHPVTVELYDGTTRVAESSGTTGTLVVKNAKLWNVHAAYLYDLVIRIHEGSAVVDEYLDRIGIRTFEIRHGRFLLNGSPVYLRGFGRHEDADIRGRGLDLPTVKRDFELMKWIGANCFRTSHYPYAEEIYQMADEEGFLIIDEVPAVGFMQSTANFLAANQGNGRQQGFFEKETTPALLKNHKAALTDMIDRDKNHPSVIAWSLLNEPQCTSAGTEEYFKPLFELARRLDPQKRPRTYTVLMTSLPDTSKGQRFADFVSLNRYYGWYVLGGAGLADAEAAFHHEMDGWAKVLHGRPLIFTEYGTDNLSGAHKLPSVMWSAEYQNEYLEMTHAVFDHYDFVQGELVWNFADFQTTEGILRVDGNKKGIFTRQRQPKDAAYLFRKRWTTLPVDFKKRKK*
MR05_scaffold18590_1_gene3	Gemmiger_formicilis_2	FMN	MRSTTKLMKNWQFTGPDGKTAAVDLPHTWNNIDGQDGGNDYWRGTCIYKTQFTAPAFDKDTQQVWLQFEGVNASAKVTLNGVEVARHDGGYSTFRADVTALLADSNELIVEADNSKNDRVYPQKADFTFYGGIYRDVSLLVVNRNHIALDYLGGPGVQITPTVNGANADIEVKTWMEGDGEVEFSIYDAAGAEVLTGKGRDTTVTLEHPHLWDGVRDPYLYTCAVRLVLNGEVQDEVRQRFGVRSFSVDPKQGFFLNGRPYPLHGVSRHQDRKGLGNAITREMHDEDMQLIKELGANTIRLAHYQHDQYFYDLCDEAGMVVWAEIPYISEHMPNGRENTISQMKELIVQNYNHACIVCWGVSNEITISTKDNRDMRDNHHVLNDLCHEMDKTRLTTLACYAMCGPFNPVAHITDLVSWNLYLGWYVPGLFLNDLWMDFFHLCYPNRALGFSEYGAEGMPNLHSSHPRRGDHTEEYQAIYHEYMLRCFDRHKWLWATHVWNMYDFAADARDQGGEPGMNHKGLVTFDRKTKKDSFYIYKAWWSDEPFVHICSKRYADRTENEIEVKVYSNQKQVSLYVNGEKLSEQEGEHIFKFRVKLNGETKVQAVAGDSIDDAVFRKVDAPNPDYKLTKKKSTSANWV*
MR05_scaffold2875_7_gene2	Faecalibacterium_prausnitzii_1	FMN	MREIISLNENWTLSFPKGERPTEQVTLPHTWNAVDGMDGNGSYLRTTGVYTRTFTQPKQPLAGGRTYVEVLAAALAATVKVNGQVATTHEGGFSIFRADVTDLCHEGDNELTIEVSNEDTPSMYPASADFTFYGGLYRGVNLISVPDTHFDLDYFGGPGIKVTPKPTEDGGATFEIESWVTNGEEAYTVMYSIEDCYGNEVASGVRPCDSTKVTLYVPDAQLWSMDEPNLYTVTARLQKNNETFDEIYANVGVRSYTVTPNDGFSINGVPTPLRGVARHQDRLYKGNALTAEDHYEDAMLIKELGANTIRLAHYQHSQDFYDACDELGFAVWAEIPFISVFKKDPSAHQNCRHQMTELIIQNYNHPSIMFWGLSNEILIGGICQELVDNHHDLQKLVRELDPTRLTTIAHVSNTPVDGPMHHITDVESYNHYFGWYGGKMEQNGPWLDKFHAEHPDICIGISEYGTEGIINWHSNDPQCKDYTEEYQALYHEHLAQVFEDRPWVWATHCWNMFDFGCAARHEGGVAGRNNKGLMTIDRKTKKDSYFVYQAYWSKQPMVHIAGRRHAQRAGETTEIKVYSNQDNVVLYVNGKEVGQQTAHRVFKFNVALEEGFNTILAVAGDVKDSITLEKVEKEPDCYTLPEFNERQEGVANWFKQVGSLDLKAPMEFPEGYYSIKDSMEDLSKNEEALALATRAVKLATNFDVKPGVGMWDMMKRMTPEAMAKMINMPDGFIESLNAQLIKIKK*
MR05_scaffold8326_1_gene1	Erysipelatoclostridium_saccharogumia	No_Loop	NNWEHVQVPHCWNSEDGADGKINIDARVAVNNEEKAYMQTVVYDANWDEVSRNEKIEINGTGEIQNVNEQIIVDDPHLWNGVKDPYLYNVKVFLYDENNDIKDVVYKKIGFRFYYVDENEGFFLNGESYPLRGVNKHQDRMDKGYAVSKKDQEEDMAMIADIGANALRLAHYQHDEYAYELADIYGICAWAEIPLVNSMTASEHFTESTKNNLEELIKQNISHPSIVVWGIHNEQWPNNGGRINTLLRDLYELSHELDNSRLVTVATAQSQSAALSWQSDVSAWNKYFGLYESQDVRYFGTWLDQVKEYAQSHDTIDVTDESTGETITVNVNGKIGMSEYGVGSNVEYHEENPGYRVGTSFDAYQTEEFQAQWHEIYYQAIEERPWLWGTFVWNMFEFGSDSRSEAGRKGINNKGMVSYDRTLKKDVYYFYRATWSKDPTLHITSKRFENRYQDVISTKVYANMDEVELIVNGVSQGIVTASEVEQHKFMWDITLQSGENHIVAIGRKDGKTYVDETTWNRKLYDTVSISSNLYNFAYVNDENSAVSGIPAGTKVQDFKANVTLSNGTSVEVYDSDKSTLLDDDISISYDMWIKAISEDQEHAVWYRVIVQPISRNKPVIVENEKSGEPKENMVDGKTDTAWNSGIALSTQSPQNAIIDLQDTYYVYDTNVLWWDHDTSHRTFTYSVYLSQDNVNWTKVIDSTKSSDQSSGMSWSNRNFEPQLARYVKIEGLSATNSVASMYIREVEVHGFMLKSDIYRIDNANAKIKGWSGDNVEDLLGNLIVDGNFDKISIIDQDGNTVSSGELDAKMKVVISTGDEEIIYALEKSGLDTTPVSQNKKVIAFEGVDSDGVTKPNEDV
MR05_scaffold987_5_gene2	Subdoligranulum_sp_APC924_74_3	FMN	MREITKIMKGWEFTGPDGTTTTVDLPHTWNARDGQDGGNDYWRGTCIYRTHFAAPQFNTASHQVWIQFDGVNASAHVVLNGSPVCNHDGGYSTFRANITELLRDENELTVEVDNSKNDRVYPQKADFTFYGGIYRDVSLMVVSKNHFTLDYFGGPGIRITPTVQGADASVQVTTWHDGEGEVSIELLDAAGNTVATGKGPDITLTIFNAHLWNGVKDPYLYSCKARLVVNGTVEDETTTRFGVRSFKVDPKKGFFLNGKSYPLHGVSRHQDRKGLGNAITREMHDEDMALIKEIGANTIRLAHYQHDQYFYDLCDEVGMVVWAEIPYISEHMPNGRENTISQMKELIIQNYNHPCIVCWGVSNEITISTKDKKDMLDNHRQLNDLCHEMDKTRLTTLACYAMCGPFNRSAHITDMVSWNLYLGWYVPGFILNDLWMGFFHLCFPNRPFGYSEYGAEGMPNLHSTHPHRGDHTEEYQAKYHEYMLRCFKRHPWMWATHVWNMFDFAADARDQGGEPGMNHKGLVTFDRKTKKDSFYLYKAWWSDEAFVHICSKRFVERTGSTATVKVYSNQSTVALYVNGNKVGEQTGEHVFTFKVPLNGELHIQAVAGDRTDESVIRHVDTPNPEYKLHKTKSKSANWV*
MR05_scaffold987_5_gene7	Subdoligranulum_sp_APC924_74_2	No_Loop	MRSTLNFNSHWQFTKPGAAPVAVTLPHTWNAADGTDGGNDYFRGTCTYTKEFAAPAHADDEEVWLEFEGAAMTAVVTLNDQQLTRHVGGYSTFRVNLTPALAAQNTLTVTVDNSANRTVYPQKADFTFYGGIYRDVHILIVPHSHFALGNHGAPALRVTPEVSDDLHSAAVTVEAACENTPDGTEVLFAIEGVGEQTAAVQGGKAVTVFDIENVHLWDGVADPYLYSIAASLPGGDAVAVHFGCRRIAFKPDTGFWLNGRNVRLVGAARHQDRAGIGNALTAAEHEEDMQILRDMGANTVRLAHYQHAQYFYDLCDKYGLVAWAEIPYITEHLPEATANTLSQMEELVTQNYNHPSIICWGLSNEITVTTGVTEDLTANHRLLNDLCHRLDATRPTTMAHAFMLDPNDPFVQLPDICSYNLYYGWYLGELQQNDEFFDTFHKNHPDRVIGLSEFGADANPVYQSARPERGDWSESYQAVYHEHMLKMWSERPYIWAMHVWNGFDFGADGRGEGGKPGQNQKGLVTFDRKTKKDAYFIYKAYLSSDPFVHLCGRRYAHRTESQTEIKVYSNQPRVTLFVDGKEFATQDGDKIFKFTVPISGTHEIKVVAGGCTDCMTITKADKPDPTYRAEGQVENWFDKPEELMKEGYYSIMDSMETLQKSPAANKLLSSLMVKASNAYGDVAKNVKIPPEMERQMARTSLRSILKQVAKSITPADVQQLNAALNKIKKES*
MR07_C152726_1_gene3	Bacteria_unclassified	FMN	MENINSGWEFQKLYQTDIDKICNMDEISFDREAFEQVDLPHTWYSEENPYKGTVVYRKKVMLDYKEDNQVFLIFLAADRWCKVFVNRHYVGEHKGGYSAFTFPITQYCEPGKENELDIFLDNRSWEEISPLTGDFTVFGGLYRGIDLIITENVCFDRSYYGTSGLIVRTKILEDGTGEILAEPHLYNAKGKDVQIDYRVLSPRQEITACKTELGESICHIEVPNPVLWNGLKKPSLYCLHAELKADGRVVDSADIPLGFRSISIDGEKGFFLNGENIKLNGVAKHQDYDGVFNATNEEHWNQDIHDILEIGANSVRLSHYQHPQEMYRLCDEQGLIVWAEIPMLKMTESEALLENACSQLEELILQNIHHPSICFWGIQNEIAMFGENQGMYERVKRLGDLAKQLDPSRISSCANLFCVKNDSVLNKLTEAVGYNIYFGWYYGEMKDSEAFVEKFHEDNPHIPLGITEYGVDCNLAFHSQDPKVKDYSEEFQALYHETVYPMFKSKPYIWGTYVWNLYDFSSEIRDEGGLKHKNGKGLITFDRKIKKDAYYYYMAQWSSKPFVKIAQSRFVKREQPEICITVYSNQKEVDLYVNQNCYKGFSESGVFHFYKIALGQGENRVKAVSGEWEDEAVFCGVTEKELSYVYVDSNPGLNVKNWFTDVVEEERMFPKGMFSIRESCKDLLESEQAMAVIEEFSAELAKQMRERQGMMPLERILSYMKKEVTDEQCRELNGKLIQIAKGKE*
MR07_scaffold11320_3_gene3	Firmicutes_bacterium_2	No_Loop	MEILLNDSWSFHKENEASEQVRIPHTYNSVDGQSGTSMWRGRGFYTRKLMLTEADLKQSLFLEIGAAAMVSTVYINGQKVYENTCPYALYRMSINEYVNEGENQIEIVTDNSANDAVYPQMADFSFYGGLYRDVKVIAAPKIHFDYLDGSRDGVQIRTVKEENGSCWKVVGTGSVVCEKEKSKGKVRMLLLDQGEVVCETSASMEFSGKDTFSLTLEISKPHLWMGTEDPYLYQVKMELYEEETMVEERSISTGFRTIQITSDQGLFLNGKHVKLRGVARHQDFGGVGNAVSKENMECDMQLIKEIGANSVRLSHYQHDDYFYQRCDEEGILVWAEVPFISIISENEAAEDNIREQMRRLILQCGNHTSVYCWGVQNEITIAGENEEIHAHVKRMSEYTKNLDPDRYTAEANIYSVANESPINRLAELVGYNLYYGWYYDTIPGLQKRLDEFHAACPDIPLLVTEYGVDTNPQYHSYEPKTKDYTEEYQLLFTDNALRSFEERPYFVGSYVWNLCDFGSANRDEGGKQGQNQKGLVTIDRKIKKDAFYLYKAYWSETPFVKLAGSRFINRHKEKNTITVLTNLKKLELLVNGESVAKTETVNPMTHFEGILLSKGKNQIAVRGYDAQGNLYEDHMILNFTEEDKSYQYIKKDEGGNVINWFEKFDLTDAEEIQLDPEGFSSADKVGTIMKNPEGEKVILKYFGTMVEHPKFAMMKAMTLDAMGKLKNLGIPQELIAVMNKELNQIKK*
MR07_scaffold12178_2_gene13	Clostridium_sp_C105KSO14	Mini-Loop_1	MLSVRQNESRMAVELGGVWNFKLDQETSAAQAPMPGVLRDGEPVAVPASYNDQKDVMEYRDHYGWAYYQRTLTVPILLKGQRLWLRFGAVAHSAMVWLGDTLLCTHKGGFLPFEAEITDLAEPGSSLLLTVAVDNRLDHSTLPAGNDPTETAFFGSDNAGIPSVEQAKREQKLQNRPNFDFFNYAGIFRPVYLYTTPRQFIKDITLVPDLEGNVEYEIETEGQGDVEVQVLDREGNVAARSRGSKGTMTIREPRLWEPWPGTPYLYTARVTLTGKDGADMYEQHFGLRTAEVKGKQFLLNGKPFYFKGFGKHEDSFFRGRGLDLCLNVKDVNLIHWLGANSFRTSHYPYAEEMYDLCDREGIVIIDETTAVGLNMGGNGNPYACGTGEHHEQVIKDLIKRDKNHPCVVMWSLGNEPDLEHYPQEAYDYWHPLYELAHREDPQDRPVTLVCCQNDYTKDITTRTMDVVCLNRYYGWYNLGGDLDAACNGWNMELDFWAEQEKPVMLTEYGADAVAGIHQMVPGMFSEEYQDQYYERINCENDKRPFFIGEQIWNFADFVTVQGPMRVGGNRKGIFTRERTPKLAAHGLRRRWNGIPNFGYK*
UNC01_C243426_1_gene1	Ruminococcus_gnavus_3	FMN	IDAQGNPVAKGEGKDVTVTIPDVHLWDGVEDPYLYTAVVELMKDGEVKDDVRIPFGVRTFSVDPKKGFFLNGRSYPLHGVSRHQDRKGIGNALTKEHHREDMEFIREIGANTVRLAHYQHDQYFYDLCDQYGMIVWAEIPYISEHMPNGRENTISQMKELIVQNYNHPSIVTWGISNEITISTKDNKDMLDNHRELNDLCHKMDSIRPTTLACYAVCGPFNKVAHLSDLVSWNLYLGWYVPGLFLNDWWISFFQRVYPNRCLGYSEYGCEGMPNLHSSRPRRGDHTEEYQSLYHEFMLKCFERHPYMWSTHVWNMFDFAADARDQGGEPGMNHKGLMTFDRKVKKDSFYIYKAYWSKEPFVHLCGSRYVDRTEAVTTVKVYSNQTKVALYANGKLLEEKTGNKVFEFRVPLNGEVRLEAVSGQAKDTSTIRRVSQPNPDYKLKKSKGKSQNWV*
UNC01_scaffold13808_2_gene22	Firmicutes_bacterium_2	No_Loop	MEILLNDSWSFHKENEASEQVRIPHTYNSVDGQSGTSMWRGRGFYTRKLMLTEADLNQSLFLEIGAAAMVSTVYINGQKVYENTCPYALYRMSINEYVNEGENQIEIVTDNSANDAVYPQMADFSFYGGLYRNVKFIVAPKIHFDYLDGSRDGVQIRTVKEENGSSWKVMSTGSVVCEKAKSKGKVRMLLLDQGEVVCETSASMEFSGKDTFSLTLEISKPHLWMGTEDPYLYQVKMELYEEETMVEERSISTGFRTIQITSDQGLFLNGKHVKLRGVARHQDFGGVGNAVSKENMECDMQLIKEIGANSVRLSHYQHDDYFYQRCDEEGILVWAEVPFISIISENEAAEDNIREQMRRLILQCGNHTSVYCWGVQNEITIAGENEEIHAHVKRMSEYTKNLDPDRYTAEANIYSVANESPINRLAELVGYNLYYGWYYDTIPGLQKRLDEFHAACPDIPLLVTEYGVDTNPQYHSYEPKTKDYTEEYQLLFTDNALRSFEERPYFVGSYVWNLCDFGSANRDEGGKQGQNQKGLVTIDRKIKKDAFYLYKAYWSETPFVKLAGSRFINRHKEKNTITVLTNLKKLELLVNGESVAKTETVNPMTHFEGILLSKGKNQIAVRGYDAQGNLYEDHMILNFTEEDKSYQYIKKDEGGNVINWFEKFDLTDAEEIQLDPEGFSSADKVGTIMKNPEGEKVILKYFGTMVEHPKFAMMKAMTLDAMGKLKNLGIPQELIAVMNKELNQIKK*
UNC01_scaffold14415_1_gene11	Ruminococcus_gnavus_1	FMN	MRNVISLNKNWAFIQENAGLPGEMPTDWHKVDLPHTWNAVDGHDGNGSYDRGTYWYAKTFETPKQPLGGGKVYVEILAAGQQATVYVNGKEVTYHEGGYSTFRADITDVCHEKGDNLLVIACSNEMKDSVYPQSADFTFYGGLYRGVNLISVPDAHFDLEYYGGPGIQVTPKPCECGGAAFEIVSYVKETDENFTVLYAICDAEGNEVASACRPADETTVTVYVPDAKLWEIDAPYLYTVTAKLQRRNETYDEISARVGVRSFSCDPNKGFIINGAETPLRGVSRHQDMLYKGNALTKEDHYEDARLIKELGANTIRLAHYQHSQDFYDACDEMGFVVWAEIPFISVMNQDPDAHQNCIIQLKELIIQNYNHPSICFWGISNEILIGGISEQLVENHKELNALAKEMDPTRLTTIAHVSMTPIEGPMHGITDVESYNHYFGWYGGKMEDNGPWMDNFHKIHPEICLGLSEYGCEGIITYHGPNPACKDYSEEYQALYHEHMAKMLEERPWIWSSHVWNMFDFGCAARNEGGVAGRNNKGLMTIDRKVKKDSYYIYQAYWNKKPMVHLCGKRYAQRAGEMTQIRVYSNQPSVILFLNGEKVEELSADKVFVFTVALKDGFNIITAQAGEVQDTMTLEKVEKEPEIYVLPEVNERAEGVANWFQTVGDMDLKAPMEFPEGRYSIKDTMEELAKNPEAMEIASKAVKLMANMIVSPGEGMWDMMKSMSFERLSEMAGDLAPEGFVESVNAKLIQIKKA*
UNC01_scaffold3265_1_gene1	Bacteroides_ovatus_1	Loop_2	EMVRQDFNRPSVMIWGYMNEIFLRRPYTEGKQLEDYYRFTEKVARALEATIREEDPSRYTMMAYHNMPQYYEDAHLTEIPMIQGWNLYQGWYEPDINEFQRLLDRAHKVYKGKVLMVTEYGPGVDPRVHSYQPERFDFSQEYGLVYHKHYLNEMMKRPFIAGSSLWNLNDFYSESRVDAVPHVNNKGVVGLNREKKDVYWFYKTALSRRPILVIGNREWKSRGGVVNTAQKECIQSVPVFSNAEEVELFVNNKSLGKKKIEDNYALFDV
UNC01_scaffold3870_1_gene3	Roseburia_intestinalis	Mini-Loop_1	MLYPQENKIRGIIDLNGVWDFALGTTEEPGDAVTLPEQMEPIAVPASYNDQKDDIAYRNHYGYAYYRRNITVPSYYKGQRLVLRFDAVTHFAKIYLNGVLLTQHKGGFLPFEVDITDKLCAGESAELVVAVDNRINHSTLPVGNEEGTSFMGADNAGVPGVEAAKRWRKPQNLPNFDFFNYAGINRPVRIYTTPQAYIKDVTLVTDIRENDGVVTYQVETSGADGQEVTLQILDADGNEVTQAKGASGEIVIPDAKLWEPYPGTPYLYTAAVTFGDDYYEEPFGVRTVRVEGTSFLINGKPFYFKGFGKHEDSAFHGRGMDVCLDVKDVNLIHWLHANSFRTSHYPYAEEMYRLCDREGIVIIDEVPAVGIGAGAGINPYETFPIREHHEQVIKDMIARDKNHPCVVMWSLGNEPDTENFPESAYEYWHSLYELAHETDPSNRPVTLVCCQNNYEKDMVTRSMDVVCINRYYGWYNLSGDLDAACYGLNLELDFWEKQNKPVMITEYGADAVAGIHECVPEMFSEEFQVEFYKRQNAQFDKRKFFIGEHVWNFADFATVQGCMRVDGNKKGLFTRERRPKMAAHYFKERWGEIPNFEYKG*
UNC01_scaffold4615_2_gene6	Firmicutes_bacterium_1	FMN	MRNVINLNKDWGFIQQDVGLPEVMPTDWQTVNLPHTWNAIDGHDGNGSYDKGRYWYAKTFETPKQPLGNGKVFVEFLAAGQQATVYVNGKEVVYHEGGYSTFRADITEVCKEEGENLLVVACSNERKESVYPQSADFTFYGGLYRGVNLISVPDAHFDLEYYGGPGIQVTPKPCDCGGATFDLVSYVKEADENFTVLYSICDAEGKEVASACRPADSTAVTVYVPEVTKWEIDAPYLYTVTARLERRNETYDEISARVGVRSFSCDPNKGFIINGVETPLRGVSRHQDQLYKGNALTREDHFEDARIIKELGANTIRLAHYQHSQDFYDACDELGFVVWAEIPFISVMNKDPEAHQNCISQLKELIIQNYNHPSICFWGISNEILIGGISEQLVENHKELNALAKELDPSRLTTIAHVSMTPIEGPMHYITDTESYNHYFGWYGGKMEDNGPWLDNFHKIHPNICLGVSEYGCEGIITYHGPNPACKDYSEEYQALYHEHMAKVLDERPWIWSSHVWNMFDFGCAARDEGGVAGRNNKGLVTMDRKIKKDSYYIYKAYWNKEPMVHLCGKRYAQRAGETTEIRVYSNQPSVTLFLNGEKVEELTADKVFVFTVALKDGFNIITAQAGELKDTMTLEKVEKEPAIYVLPEVNERAEGVANWFSTVGDMDLKAPMEFPEGMYSIKDTLEELAKCPEAIELAAKAVKLTMNMVVSPGEGMWDMMKGMTLERLGEMAGTLAPEGFVESLNGQLIKIKKV*
UNC02_C401859_1_gene1	Subdoligranulum_species_1	FMN	RLGQGNALTKEQHEEDVAFIREVGANTVRLAHYQHSPYFYDACDRAGLVVWAEIPFISVMNPAPGAHENCRSQMKELIVQNYNHPSICFWGISNEITIGGERPGLLDNLRDLNALAHEMDKTRMTTIAHVSMVPMENDMHHITDVLSYNHYFGWYGGELENNEQWLDKFHALHPDRPLGISEYGAEGIVSYHSDTPKCKDYTEEYQAVYHEHLAKVIDERPWLWATHVWNMFDFGCDARDEGGVKGRNNKGLMTLDRKIRKDAFYLYKAYWSDEEFVHLCSRRYAQRTGEETTVKVYSNLPKVALYVDGRLFAEQEGSKVFVFEHVPMSDGFTQISARAGACADAMSIEKVAEP
UNC02_C431632_1_gene1	Bacteroides_uniformis_3	No_Loop	MGEDKKVMMDIVLERPHLWDGVKNPYLYKGVVILRKDGKEIDRREEEIGFRYFHADAEKGFFLNGKPYRLNGVNRHQDRAERASAFYPQDHDEDLDLMQEMGCNAVRLCHYPQAKYMHQQMDKRGLVAWAEIPFVNVYVNNPAYDENLRLQLKELILQNYNHPCILFWGLFNEINSGWLDRPSRMAAELHALARQLDPSRPTMGASNQDDDFNGFTDLIAFNKYFGWYGDNMDDMGRWIDREHAAHPERKMGISEYGAGACVFQQEDSLRHPEPWGQWHPENWQTYYHVENWKQLQEREFLWCNFIWCMFDFSAAGRREGSIMGRNDKGLVTYDRKIKKDAFYFYKANWNQEDKFVYIAGKRLVNRTRKTVDVQVFSNSGAAKLYINGKAYGTAKPDSVNVLEWKGIVLDTGENRIEVRNKYGADCCVWICPF*
UNC02_C432014_1_gene3	Firmicutes_species	Loop_1	MMPGKRRFDMLFPVDNEARQIKELNGIWKFKRDNYYKQGFEEKWFEKPLEDVIDMPVPSSYNDITTDQELRDHVGWVWYERKFAVPRLWKDQRLVLRFGSVTHHAVIYLNGKEITRHKGGFLPFEADVTEMANEGENRLTVAVGNILEWDCLPVGHIEYVRDEMHPEGQMEQKFDFDFFNYSGIHRPVRLYCTPKEYIEDISVRTTVDDKDGMVHYEIKTNAEEKFIKVYIRDEKNQVVAESNEMKDMVLVKDAQLWQPGSAYLYKLDIYFGQDHYTLPFGIRTIQLTEKQFLINGKPFYFKGFGKHEDSDIRGKGLDEALNVRDCELLKWIGANSFRTSHYPYAEEMMQMADQKGIVVIDEVPAVGMNFFDGENGGIFTEDKVNEKTLAYHKQVLKELYQRDKNHPCVVMWSITNEPHSSEEASRNYFEEVTKYIRKLDSERPITGTMNVDVEEDKISQFFDVVCINRYFGWYVGAGKIERIYPSLKTDLIKWHEKYGKPVIVTEYGADTIAGLHKLPEVIFSEEYQKRCIEENNKAMDECDFVIGEHIWAFADFMTAFGLKRVDGNKKGIFTRERQPKTAAFAIRERWRKML*
UNC02_scaffold22465_2_gene3	Faecalibacterium_prausnitzii_5	Mini-Loop_1	MLYPEQNEARLKLSLDGTWAFALGSCAETQFDPAKPLPDAQPIAVPASYNDQNDQTTALRRHYGWVWYQRKVTLPAFCAGQRVVLRFGSVTHTAKVWLNGQLIAQHKGGFTPFEADVTALLQPGETALLTVACDNRVNHSTLPVGNEDGQLAFFGSDNAGIPSVEAAKRAAAPQNRPNFDFFNYAGIHRPVVLYTTPKEYIEDVTIVPAVDGTVQYAVKTTGSAPVRVTVLDADGNAVASAESAEGTITIPEVHLWEPRPGTPYLYTLHATCGADVYDQTFGVRSIEVRGTQVLLNGKPLYFKGFCKHEDFTAHGRGFDPVLNVKDVNLIHWANANAVRTSHYPYAEEFYDLCDREGILVMDETPAVGIGGGAAVNPYKEYPLAEHHRQVLAEMIHRDKNHPCVVLWSLGNEPDLEHFPQDAYDYWHPLYELAHQLDPQDRPVTLVCCQNDYTKDITTRTMDIVCINRYYGWYNLSGDMDAACYGLNQELDFWAEQHKPVMMSEYGADTVAGLHTAGAEMFSEEFQVEFYRRLDAEFDKRPWFVGEFVWNFADYDTVQGPMRVDGNKKGLFTRDRRPKLGMHFLRQRWAEIPTFGFKE*
UNC02_scaffold23431_4_gene5	Mediterraneibacter_gnavus	No_Loop	MEEKIRYRRWMMIIQNEHHPSIVTWGISNEITIKDTHRKDMLDNHHMLNDLVHKMDPSRPTTLACYAMCMPTHKVVHLTDLVGYNLYLGWYVPFPWLNDLFLKGFHKIWPKRPLCYSEYGAEGMPNLHSAKPKRGDHTEEYQAVYHEYMLECFKRHPFMWGTYVWNMFDFAADARDQGGEPGMNHKGLVTFDRKVKKDSFYLYKAYWSEEPFVHICGRRYVDRTEKKTRIKVYSNCDSVALYQNGKLLEEKQGNHIFEFTAELERENMFEAKTKNGCTDKIEIRLTDTPNPDYKLKKTKSKNWV*
UNC02_scaffold24545_1_gene2	Bacteroides_uniformis_1	Loop_2	MRIFKHIHKPVCWTIATIIIFSILAPSSLYAQREIQTINDSWKFRKGECTAALDSTFKDDEWEDIHLPHTWNTDAYTEKDYYRGTGWYRRQIILPQDWIGKQVFLKLDAASKATCIYINGKKVGEHTGGYTASTLNITPFLSFNSPNMLVIRVDNARMDIPPISGDFTFFGGIYRDAWLIAVPSQHFNLTNHGSDGIFITTPRVSEQQATLSIHGEIKNDAREKAALELVHSIYHPDGTLLQTQKQFIQLKAGETRNFDSNISPILQPLLWTPETPYLYRVETTLFNCKTKSIVDQSNHHTGFRWFHFESNKGFYLNGKPYKLRGICRHQDQKPIGVALTDEMHRRDMKLMKEMGANFIRISHYPQDDAIIEMCDKLGMLAWEEIPVIDIVPDTPGYGDNCERSLREMIRQHYNHPSIIIWGYMNEILLVTQRKYKTENELKPVIERTLALANRLEQVLKEEDSTRISAMAFHGSNSYNETGLSEITDIIGWNLYQGWYGGDVTGFEKFLAEQHRNYPTHPMIVSEYGAGSDKRLHSLNPRAFDFSIEYQQKFLEHYLPILENTPYVCGGTHWNFIDFSSALRDESMPRINNKGLAYSDRTPKDVFYYYKAAWRKDIPVLHIASRDWIYRTGIQQGDSSVLLPVKIYTNLPEVELSIDGKSLGRQQVDNYTAIFKAPFSSKEPLLLVQGNYQGTTVQDGIKVHFTPIPTNLNSTGLKDLELAVNVGSQCFYTSDESRLTWLPDQPYTKGSWGYIGGKELSTQTEIRRTADGPLFQTLRNGIEGYRFDVPRGVYEVELLFTDIFLQNEGIAYQLGREGEQKSRENTFGISVNGKMLEEKLSPCKESGYCQAMRKKYIITNDTDHIDIRFHPASGTCFLNGIKLRNIH*
UNC02_scaffold25810_1_gene4	Ruminococcus_gnavus_3	FMN	MRTSKMRREIELKKGWVFTGRDGKAVKVDLPHTWNAVDGQDGGNDYYRGTCHYSTTFSAPDFDSKTQRVYLEFQGVNSSAEVELNGQKVMSHDGGYSTFRADVTEFLTKENKLEVAVDNSVNDRVYPQKADFTFYGGIYRDVLLRIVSNEHFEMDYYGGDGVMVTPTVEGKDGKVHVESFHKAENAEVAVTLIDAQGNPVAKGEGKDVTITIPDVHLWDGVEDPYLYTAVVELMKDGEVKDDVCIPFGVRTFSVDPKKGFFLNGRSYPLHGVSRHQDRKGIGNALTKEHHREDMEFIREIGANTVRLAHYQHDQYFYDLCDQYGMIVWAEIPYISEHMPNGRENTISQMKELIVQNYNHPSIVTWGISNEITISTKDNKDMLDNHRELNDLCHKMDSTRPTTLACYALCGPFNKVAHLSDLVSWNLYLGWYVPGLFLNDWWISFFHRVYPNRCLGYSEYGCEGMPNLHSSRPRRGDHTEEYQSLYHEFMLKCFERHPYMWSTHVWNMFDFAADARDQGGEPGMNHKGLMTFDRKVKKDSFYIYKAYWSKEPFVHLCGSRYVDRTEA
UNC02_scaffold28035_2_gene4	Clostridia_species	No_Loop	MRKTISLNQGWDFQKQGETVRVDLPHCWNAVDGQEGADYYRGECIYTRPLPETSGITYLEIGAANSVASVSVNGKLAGTHKGGYSLFRFDLTSYINAGGPNSVTIAVDNSDFEDVYPSNADFTFYGGLYRGVNLITGLDQCHFSLKAGLCGVYADASVQGNTGVLRIEPHIEGDRSGVTAAYTVWNRDGEAVAQRKAEAGEELTIELADPILWNGLENPYLYTVRAALVRGGEEIDAVETRVGFRTISFDHEKGCFLNGKHIKLKGVSRHQDRYHMGNALTEKEHREDLALIREVGANSIRLAHYQQDQRFYDACDEMGLLVWAEVPVISHFVDAKFENAKQQLTELITQNKNHPCIYCWGVQNEITMSGKTKSLEQGIRTLNDLAHRLDPTRPSTSAQVMMCGISSPMNRITDLQGYNLYFGWYVQTYHAIDQWLDQFHKAYPEIKLCLSEYGAEGIIKYQAEQGVQGDYSESYQARFHEHYARAIAEREWLWGSYVWNMFDFGAANRDEGGVKGRNNKGLVTIDRKTRKDSFYVYKAFWSDEPFVHIGGERFVDRVIGETTVPVYSNLPEVTLTVNGEPITKPCDRVVYFEKIPVTAGETVLTAEAGGCTHSIHIRGVEEENPAYKMQGDSGSFVKNWFVNADGKRNPDYFSIDDRVGALLKSKDVQSLIRMGLGSRKVPSVLFTIAKPFRVRTLLKLIKLDDGMKEIADQYLQTIHK*
UNC02_scaffold28465_1_gene3	Bacteroides_sp_AR29	Loop_2	EGWQQVHLPHTWNADAYSTRNYRRASSWYKKEFRTDAAQMRDKQLYLKFDAVNSLADVYLNGELLTTHKGGYSAFTVDITDKVRTDAPNLLMVHVNNQNDRIPPLSGDFTIFGGIYRNVWLISAAKQHISLTDYASTGIYVDLPSVSEDRAEISVRGTLVNRDVRRAVLKLDVEVLDTDGKTVAQSLRSVRIDADGAFAFEERLQLEKPQLWSPDSPYLYSVKVSLKDVRGKVLKDETRVPLGVRWFSVDAQEGFKLNGEPLKLMGACRHQDQMPMGIALSDEMHRRDMQLLKDMGVNFVRLAHYPQDDAVLRACDELGMLVWEEIPVVDLIALGDEFRANATSALREMIRQHYNHPSVIMWGYMNEAVIQLQYRVKKQRLNGFYENTLALARHLEETLKREDPYRLSTMAYHGNQIYNKIGLSNITDISGWNLYQGWYENDFKSFDRFVDEEHRKYPHRPLIISEFGAGSDPRLQSLEPQIFDFSMQWQQLYLEYYLPAIMRRPFIVGATEWNFIDFSSANRQEATPHINNKGLMYNDRRPKDVFYYFQAFLRKDIPVLHIAVDDWKHRTVVSDGEAVEHPVKVYSNLDKVELSVNGKKLSVQDIENCHAGWRVPLVVGRNTLVASGIYQGKKVEQVSDIFVKMQPRYIAAAGSGQLELAVNVGSNCFFTDDKSDLCWLPDQAYTPGSWGYIGGEIFRRSPGRIGTTAEVKDTRNVPLLQTKRKGIKAYRFDLPDGDYEVELLFADLNARSERVTYDLGAVATLDNADFRGSVFNVSVNGRPWLSHFSPAIEVGGNRCISKKLRIAVTGGNLTVDFEAVKGMTFLNGIKIFRIH*
UNC02_scaffold30807_1_gene4	Roseburia_inulinivorans	FMN	MREIFNLNEKWAFSKEAIKPPVAMPQNWYWVNLPHTWNAIDGQDGGNDYYRGTCFYAKEVQKEELPEGEQYYLEFLGVNASADVYVNGNHLAHHDGGYSTWRVNMTDALTDGKNLIVVAVDNNVNDRVYPQKADFTFYGGMYRDVNIIAVNKSHFDLDYYGGNGLKVTPEVADKNAKIDVEVFLSGEKAGQQLVYQITDAEGVLAAETKTGISDKQVNLEITDVHLWNGRKDPYLYIATVCLMEDGVCIDSVSTRFGCRTFTIDPDKGFFLNGNSYPLRGVSRHQDRAGNGNALLPEHHREDIDLICEMGATTIRLAHYQHAQYFYDLCDEKGLVLWAEIPYISQHMKNGRENTISQMKELIVQNYNHPSIVVWGLSNEITMSGEADEDLMENHHILNDLAHEMDPTRLTTMAVVSMCDMHNPYIQISDVVSYNHYYGWYGGDTSMNGPWMDEFHKEFPKIPIGMSEYGCEALNWHTSDPKQGDYTEEYQAHYHEELIKQLYTRPYIWATHVWNMFDFAADARNEGGENGMNHKGLVTFDRKYKKDAFYAYKAWLSDEPFVHICGKRYVDRVENVTKVTVYSNQKTVELFTNGESLGKKEASDHFFYFEVPNQGETKLLAVAGECRDESFIKKVEKFNEAYRLKEKGAVLNWFDITAPDGFFSLNDTVGDI
UNC02_scaffold30949_2_gene2	Bacteroides_species_2	Mini-Loop_1	MKNLRRTFTVLFAAAFSMQVLAQREDKLINQDWSFRFSHQVNASAARRVDLPHTWNAQDALGGKHDYKRGIGNYTKKIFIRPEWQGKRLFLRFEGANCVSNVFVNGKHIGEHRGGYGAFVFEITDKVEYGKENTLLVRVNNGEQLDVMPLVGDFNFYGGIYRDVHLLLTDNLCISPLDYASSGVYLIQQQVTDKQATICARVNLSNGTGELRKVVLRLQVNDGKKTVYETEKEVSMIPHTDVQVENIEFILKNPRLWNGMQDPFMYQAVLTLIKDGKELDKVEQPLGLRYYVTDPDKGFFLNGKHLPLHGVCRHQERAEVGNALCPVHHEEDTRIMLDMGVNAVRLAHYPQATYMYDLMDKHGIVTWAEIPFVGPGGYADKGFVDQPSFRENGKEQLKEMIRQHYNHPSICFWGLFNELKEQGDNPVEYIKELNAIAHQEDPTRPTTSASNQEGALNFITDHIAWNRYDGWYGATPATLATWLDATHKNHPEMKIAISEYGAGASIYHQQDSLVQTVPGSWWHPENWQTEYHIQNWKIINERPYVWASFVWNMFDFGAAHRTEGNRPGINDKGLVTHDRKIKKDAYYFYRANWNPEPMIYIAGRRNVNRVKPLVDVQVFSNVEEVILIVNDCQCGKMKPDSLKVCLFKDVPLRKGRNEIEVRANDSKKQLIDRCTWILQ*
UNC02_scaffold31897_2_gene4	Bacteroides_uniformis_4	No_Loop	MITCLLAVSVLGGKSQAQDLLSNVYGRDYQLLNGKWGAIVDLYDQGERMQVYKNRKPQDNKQFYEYSFDGGLVLNVPADFNSQMPELKFYEGTVWYGRSFDTPKTDGKRLFLYFGAVSYRSKIYLNGEKIASHEGGFTPFQVEITDKVKQKDNFLVVKVNNTRTTDAIPAMSFDWWNYGGITRDVMLVSVPQSYIKDHFIQLDKVQSNLIRAKVTLSEAKPGINVQVAIPELGIRQNMTTDANGIAQATIKTKKLQRWSPDAPKLYDVTITSESDRLNEQIGFRNLYVKGEDIYLNDQPIFLRSISFHEEIPQRRGRAFSEADATMLLSEAKELGANMIRLAHYPQNEYTVRLAERMGFLLWEEIPIWQGIDFKNTATREKAGRMIKEMVMRDKNRCSVAFWGIANETATSAPRNEFLKHMKQCCLDIDSTRLITAAFDLVRFNRESRNFEMNDSIINILDMVAINKYMGWYHDWPLAPDQAVWNVAPGKPLFISEFGGEALYGKHGDAEVKSSWSEDYQAQLYKDNLEMFKHIPNLRGTSPWILLDFRSPFRFHPHQGGEWNRKGLVSDQGQRKKAWYIMRDYYNQKKTEQ*
UNC02_scaffold32656_2_gene1	Ruminococcus_gnavus_4	Loop_1	RDKNHPSVIAWSLFNEPETITDYAYEYFKEVFAAAETYDFQSRPMTGAFEKNSKPELCKCYPLCDFICLNRYYGWYISGGPEIEEAEELFRDEMDRWKAKELNVPFVFTEFGTDTMAGLHKLPSIMWSEEYQKEYLEMNFRVFDSYEFVQGELAWNFADFQTTEGIMRVDGNHKGVFTRDRQPKAAAVVFKDRWEKKNELF*
UNC02_scaffold32995_1_gene2	Clostridium_species	Mini-Loop_1	MDFPFVLPYNKRNYSPQGKRRTTMLYPIMNRSRSLIDLGGIWHFQLGDETEPEDTWSAPQEMELIAVPASYNDQKDDPSYRNHYGWAYYERTMELPALLCGSNGQRQVLRFDAVTHVAKVYINGKLIMTHKGGFLPFEVEITDLVPEDGHLTIGVAVDNRISHSTLPIGNEGNIAFFGSDNPGIPSVEAAKLWRKKQNLPNFDFFNFAGINRPVRIYSTPASYIRDITLVPSIEGDTGVLNYEILTDGMDSDAPVTLKIIDAESNCKAEATGRKGELRIPQVHLWQPYPGTPYLYKAEVHYGEDCYTEEFGFRTVEVKGTQFLINGEPFYFKGFSKHEDSFFRGRGLDLCLDVKDINLLHWIHANSFRTSHYPYAEEIYRLCDREGIVIIDETPAVGIGAGESCDPYKTFPIREHHEQVLRDLIARDKNHPCIVMWSMGNEPDTEHFPESAYDYWHSLYEFTHRLDPQNRPVTFVCCQNNYEKDIVTRTMDVVCLNRYYGWYNLSGDLEAASYAWNMELDFWEKIGKPVMMTEYGADTLAGLHNCAPEMWSEEFQVALYKMYSKTFDGRDFFIGEQAWNFADYATLQGCMRADGNRKGIFTRDRRPKLIAHYFRDRWEHIPNFHYKNKNNS*
UNC02_scaffold34357_3_gene5	Bacteroides_species_4	No_Loop	MKNKKYLFFISLVFLCAFSIRFVQARDITSFNEGWSFKKGPFSKDPLLFSAGFDARWQDVTIPHTWNATDMQTEMNNYYAGEAYYKKQYTPAAELKGKRVFLRFQGVGSVADVYINKTYAGNHKGAYSAFAIEISKLLKYGESNEILVKVDNSPRPNVIPVNNTLFGVYGGIYRPVELIVTEPVNIAVTDYASPGIYISQKNVNRKSADVNIKIKLENKKAQAKKIVVSTTIYERDGRVKAQQQFPVTVSPQGRQIYDQDFTIKNPHLWQGLEDPYLYKVVVNLLADGKVIDEVSQPLGLRHYELKAADGMYLNGKKVPMYGVCRHQDWWKLGSALTDKEHDTDLAIIREIGATTIRFAHYQQAERIYAKCDSIGFMVWAEIPFVNRVSTQESGNAKQQLVELIRQNYNHPSIYIWGLHNEVYAPYNYTVSLTTELNDLAKTEDPYRLTASVNGYSVVNQESNLNADVQGINHYFGWYGGKIGDIEKWVTGMEQNFPDYRVVFSEYGAEANIHQQEEAVGEVGRYFSQFYPETFSTKFHEIQWGVISKHPYLVASYIWNTFDFATPATAQGGVKARNMKGLVTFDRQTKKDPFYWYKANWSKEPVLYITQRRATERENEVTPVTVYCNVGVPRLFVNGTEVKTVSKGQTSVHYIFENVTLNKGENVIEARVDHQGKTLEDTIRWSYSPENKNRLNLSDPKEKTKEHVGL*
UNC02_scaffold34589_1_gene7	Faecalibacterium_species	No_Loop	MRSIAKLMQNWQFTGPDGSTAAVVLPHTWNAKDGQDGGNDYWRGTCTYSTAFAAPAFGAASQQVWLQFEGVNSSAKVLLNGRTICAHDGGYSTFRVHISELLEKDNRLTVEVDNSINDRIYPQKADFTFYGGIYRDVSLMVVPKDHIALGHFGDTGVKITPALKDGKADIRVETLVEGEGVLSVELLDAAGNIVATAEGADAKLHLETPHLWDGVKDPYLYTCVVRLSRDGRVVDEVSTRVGLRTFSVDAKNGFFLNGRPYPLHGVSRHQDRKGVGNAITRAMHDEDMALIRELGANTVRLAHYQHDQYFYDLCDQYGMVVWAEIPYISEHLPNGRANTISQMKELICQNYNHPCIVCWGVSNEITISTKDKADMLDNHRELNDLCHKMDPTRLTTLACYAMCGPFNPVAHITDLVSWNLYLGWYVPGLFLNDLWMDFFHLVYPNRPLGFSEYGAEGMPNLHSAKPRRGDHTEEYQALYHEYMLRCFDRHKWMWATHVWNMFDFAADARDQGGEPGMNHKGLVTFDRKTKKDSFYLYKAWWSEENFVHICSKRFTDRTESEIEVKVYSNQKSVALYCNGKKLSEQTGEHVFQFRVPLTGSIEVKAVAGDSIDTASFRHVDTPNPSYKLVKTRSKSANWV*
UNC02_scaffold700_1_gene1	Ruminococcus_gnavus_1	FMN	WNMRNVINLNENWAFIQENAGLPKEMPSDWQRIDLPHTWNAVDGHDGNGSYDRGTYWYAKTFETPKQPLGNGKVYVEILAAGQQATVYVNGKEMTYHEGGYSTFRVDITDVCREEGDNLLVVACSNELKDSVYPQSADFTFYGGLYRGVNLISVPDAHFDLEYYGGPGIQVTPRPCECGGAEFEIVSYVKGADENFTVLYSVCDAEGNEVASACRPADETAVKVYVPDAALWEIDAPYLYTVTARLQRRNESYDEISARVGVRSFSCDPNKGFIINGAETPLRGVSRHQDMLYKGNALTKEDHYEDARLIKELGANTIRLAHYQHSQDFYDACDEMGFVVWAEIPFISVMNQDPDAHQNCISQLKELIIQNYNHPSICFWGISNEILIGGISEKLVENHKELNALAKELDPSRLTTIAHVSMTPIEGPMHGITDVESYNHYFGWYGGKMEDNGPWMDNFHKVHPEICLGLSEYGCEGIITYHGPNPACKDYSEEYQALYHEHMAKMLEERPWIWSSHVWNMFDFGCAARDEGGVAGRNNKGLVTLDRKVKKDSYYIYQAYWNKQPMVHLCGKRYAQRAGETTEIRVYSNQPSVTLFLNGEKVEELSAEKVFVFTVALKDGFNILTAQAGEVKDTMTLEKVEKEPEIYVLPEVNERAEGVANWFSTVGDMDLKAPMEFPEGMYSIKDSLEELAKCPEAIEIAAKAVKLTMNMVVSPGEGMWDMMKGMSLERLGEMAGSLAPEGFIESLNGKLIQ
UNC03_C681648_1_gene1	Bacteroides_species_2	Mini-Loop_1	KIHMKNLRRTFTVLFAAAFSMQVLAQREDKLINQDWSFRFSHQVNASAARRVDLPHTWNAQDALGGKHDYKRGIGNYTKKIFIRPEWQGKRLFLRFEGANCVSNVFVNGKHIGEHRGGYGAFVFEITDKVEYGKENTLLVRVNNGEQLDVMPLVGDFNFYGGIYRDVHLLLTDNLCISPLDYASSGVYLIQQQVTDKQATICARVNLSNGTGELRKVVLRLQVNDGKKTVYETEKEVSMIPHTDVQVENIEFILKNPRLWNGMQDPFMYQAVLTLIKDGKELDKVEQPLGLRYYVTDPDKGFFLNGKHLPLHGVCRHQERAEVGNALCPVHHEEDTRIMLDMGVNAVRLAHYPQATYMYDLMDKHGIVTWAEIPFVGPGGYADKGFVDQPSFRENGKEQLKEMIRQHYNHPSICFWGLFNELKEQGDNPVEYIKELNAIAHQEDPTRPTTSASNQEGALNFITDHIAWNRYDGWYGATPATLATWLDATHKNHPEMKIAISEYGAGASIYHQQDSLVQTVPGSWWHPENWQTEYHIQNWKIINERPYVWASFVWNMFDFGAAHRTEGDRPGINDKGLVTHDRKIKKDAYYFYRANWNPEPMIYIAGRRNVNRVKPLVDVQVFSNVEEVILIVNDCQCGKMKPDSLKVCLFKDVPLRKGRNEIEVRANDSKKQLI
UNC03_C699652_1_gene4	Faecalibacterium_prausnitzii_1	FMN	MREIISLNENWTLSFPKGERPTEQVTLPHTWNAVDGMDGNGSYLRTTGVYTRTFTQPKQPLAGGRTYVEVLAAALAATVKVNGQVATTHEGGFSIFRADVTDLCHEGDNELTIEVSNEDTPSMYPASADFTFYGGLYRGVNLISVPGTHFDLDYFGGPGIKVTPKPTEDGGATFEIESWVTNGEEAYTVMYSIEDCYGNEVASGVRPCDSTKVTLYVPDAQLWSMDEPNLYTVTARLQKNNETFDEIYANVGVRSYTVTPSDGFSINGVPTPLRGVARHQDRLYKGNALTAEDHYEDAMLIKELGANTIRLAHYQHSQDFYDACDELGFAVWAEIPFISVFKKDPSAHQNCRHQMTELIIQNYNHPSIMFWGLSNEILIGGICQELVDNHHDLQKLVRELDPTRLTTIAHVSNTPVDGPMHHITDVESYNHYFGWYGGKMEQNGPWLDKFHAEHPDICIGISEYGTEGIINWHSNDPQCKDYTEEYQALYHEHLAQVFEDRPWVWATHCWNMFDFGCAARNEGGVAGRNNKGLMTIDRKTKKDSYFVYQAYWSKQPMVHIAGRRHAQRAGETTEIKVYSNQDTVVLYVNGKEVGQQTAHRVFKFNVALEEGFNTILAVAGDVKDSITLEKVEKEPDCYTLPEFNERQEGVANWFKQVGSLDLKAPMEFPEGYYSIKDSMEDLSKNEEALALATRAVKLATNFDVKPGVGMWDMMKRMTPEAMAKMINMPDGFIESLNAQLIKIKK*
UNC03_C701102_1_gene5	Bacteroides_sp_Marseille_P8574_1	Loop_2	MGYPYKRGRFLFALWTVICCFAMIVMPMSLRAQRETKSLNHDWKFLKGECTSAADSTFNDSQWANIHLPHTWNTDAYTEKDYYRGIGWYRHRITLPKNWKGKQVFLKLDAANKAATFFINGKNIGEHAGGYTACTFNITPFLSFHSPNVLAIRVDNARMDIPPISGDFTFFGGIYRDVWLTAVPNQHFNLTDHGSDGIFISTPKVSEEKATLSIRGEIKNDACEKANLELVHSIYQPDGILLQTLKKSIQLNPGETYAFQNVASPILHPRLWTPETPALYRIETTLCDCKTKVVLDQSNHHTGFRWFHFDANKGFFLNGKPYKLRGICRHQDQKPIGVALTDEIHRRDMKMMKEMGANFIRVSHYPQDDALLEMCDKLGMLAWEEIPIIDIVPETPGYGDNCERNLREMIRQHYNHPSIIAWGYMNEILLVTQRKYKTETELKPAIERASSLAKRLEKVLKAEDSTRVSAMAFHGSNSYNETGISNITDIVGWNLYQGWYGGDVTGFEKYLAQQHRDCPAHPMIVSEYGAGSDKRLHSLTPRAFDFSIEYQQKYLEHYLPVLENTPYVCGGTHWNFIDFCSALRDESMPRINNKGLVYADRTPKDIYYYYQAAWRKDIPVLHIASRDWTYRSGVQQGNAPVLLPVKVYSNLPEVELFIDGKSIGKQQTKNYTVTFEVPFCSRKPFLLAQGNHQGIRVQDGLKVNFHPVPARLDATNLKNLELAINVGSRCFFTSDESQLTWLPDQPYTPGSWGYIGGEERGTETEIRNTADGPLFQTLRNGIEGYRFDVPKGVYEIEFLFTDIFRQNSSAAYLLGRDGAHENRESTFGISINGSTVEESLSPCKESGYFHALRKKYIVNNEADSLEIRFHTISGKCFLNGIKLRNIY*
UNC03_scaffold19248_2_gene4	Bacteroides_uniformis_4	No_Loop	MITCLLAVSVLGGKSQAQDLLSNVYGRDYQLLNGKWGVIVDLYDQGERMQVYKNRKPQDNKQFYEYSFDGGLVLNVPADFNSQMPELKFYEGTVWYGRSFDTPKTDGKRLFLYFGAVSYRSKIYLNGEKIASHEGGFTPFQVEITDKVKQKDNFLVVKVNNTRTTDAIPAMSFDWWNYGGITRDVMLVSVPQSYIKDHFIQLDKVQSNLIRAKVTLSEAKPGINVQVAIPELGIRQNMTTDANGIAQATIKTKKLQRWSPDAPKLYDVTITSESDQLNEQIGFRNLYVKGEDIYLNDQPIFLRSISFHEEIPQRRGRAFSEADATMLLSEAKELGANMIRLAHYPQNEYTVRLAERMGFLLWEEIPIWQGIDFKNTATREKAGRMIKEMVMRDKNRCSVAFWGIANETATSAPRNEFLKHMKQCCLDIDSTRLITAAFDLVRFNRESRNFEMNDSIINILDMVAINKYMGWYHDWPLAPDQAVWNVAPGKPLFISEFGGEALYGKHGDAEVKSSWSEDYQAQLYKDNLEMFKHIPNLRGTSPWILFDFRSPFRFHPHQGGEWNRKGLVSDQGQRKKAWYIMRDYYNQKKKEQ*
UNC03_scaffold30589_3_gene3	Bacteroides_sp_Marseille_P8574_2	NTL	MKTLLKSSIAFLLLLVPVLAFGQQVLQIMNVGARQTTSLDGQWKTIVDPFENGYYDYRLKPYDGGYAQDKTYSDKTQLQEYDFETDKLLFVPGDWNTQRPQLYYYEGTVWYRKHFEYSLQPGKRLFLNFGAVNYEAIVWLNGKRLGRHIGGFTPFNFEITGLLREGTNSLVVKVDNKRHPEAVPTVNADWWNFGGITRPVTLIETPSTYIRDYYVQLKKNDKDTVEGWVQLDGSAKEQKIVLDIPELKVKKEVVTDSNGYASFQVKAKPVLWTPEKPKLYVVNLSSETDKVSDEIGFRTIRTEGTKILLNDEEIFCRGISIHEETPYYSGRAYSRDHARTLLSWAKELGCNFVRLAHYPHNEEMVREAERMGFLVWSEIPVYWTIHWENKDTYQNAEQQLCDMIARDKNRCNVIIWSIANETPLSEPRLAFLTKLANKVRSLDNVRLVGAAMEKEEVRPGVMTVNDPLGELLDIISFNEYVGWYDGDSEKCDRVNWVFDARKPVFISELGGGALYGRHGSRKERFTEEYQEDLYIRHVNMLKRIPGLAGTTPWILKDFRSPRRHVPEIQDDFNRKGLVSDKGQKKKAFFVLQKWYRELEESYK*
UNC03_scaffold356_7_gene3	Faecalibacterium_prausnitzii_4	Loop_1	MNRSLLYPRATTTRRLIGLDGMWRFSFDPESKGVEAGWALDLPSSLSMPVPASFCDLFTDKASREYCGDFWYETSFFVPAEWSGWDIVLRFGSVTHRARVFVNGVEVAQHEGGFLPFDATVTNIVRYNQFNKLSVLANNELSETMLPAGTTRTLADGRKIAAPYFDFYNYAGIHRPVWLMALPKERVLDYSTRYRLTETGAEIDYTVSTNGPHPVTVELYDGTTRVAESSGTTGTLVVKNAKLWNVHAAYLYDLVIRIHEGSAVVDEYLDRIGIRTFEIRHGRFLLNGSPVYLRGFGRHEDADIRGRGLDLPTVKRDFELMKWIGANCFRTSHYPYAEEIYQMADEEGFLIIDEVPAVGFMQSTANFLAANQGNGRQQGFFEKETTPALLKNHKAALTDMIDRDKNHPSVIAWSLLNEPQCTSAGTEEYFKPLFELARRLDPQKRPRTYTVLMTSLPDTSKGQRFADFVSLNRYYGWYVLGGAGLADAEAAFRHEMDGWAKVLHGRPLIFTEYGTDNLSGAHKLPSVMWSAEYQNEYLEMTHAVFDHYDFVQGELVWNFADFQTTEGILRVDGNKKGIFTRQRQPKDAAYLFRERWTTLPVDFKKRKK*
UNC03_scaffold36918_2_gene20	Subdoligranulum_sp_APC924_74_1	FMN	MRNVVSLNENWTLTFPKGERPAEAVTLPHTWNAVDGMDGNGSYLRTTGVYTRTFTAPKQPLAGGRTYIEVLAAALSATVKVNGTVATTHEGGYSIFRADVTDLCHDGENDLTIEVSNEDTPSMYPSSADFTFYGGLYRGVNLISVPNTHFDLDYFGGPSIKVTPKPAADGGATFEIKSYVTNPDENFTVQYSIEDPYGFEVASATRPADNTAVTLYVPDAELWSMDEPNLYTVIARLQRCNESYDDLYVNVGVRSYTVTPDGGFSINGVPTPLRGVSRHQDRLYKGNALSIDDHYEDAQMIKEVGANTIRLAHYQHSQDFYNACDSIGFAVWAEIPFISVFKPGEDAHAHCRREMTELIVQNYNHPSIMFWGISNEILIGGISQELVERHHDLQKLCKELDPTRSTTIAHVSHTPTDGPMHHITDLESYNHYFGWYGGKIEDNGPWLDKFHAEHPDICLGVSEYGCEGIINWHSSTPQCKDYTEEYQAVYHEYMAQAFEDRPWIWASHVWNMFDFGCAARNEGGVAGRNNKGLVTIDRKTRKDSFYLYQAYWTKDPMVHINGRRYAQRAGETTEVKVYSNQDCVTLYLNGKEVGTQQAHRVFHFTVALAKGFNTLLAVAGSAKDSITLEKVEKEPACYTLPEFNERQEGVANWFKQMGSLDLESPMEFPEGYYTIKDSMAELAKNEEAFAIVAKAVKLVTNFDLKPGQGMWSMMSGMSPEHMSGMISTDLLGDKFLPSLNAQLIKIKK*
UNC03_scaffold42603_1_gene1	Blautia_species	NTL	MEAKKEKKYMSDIHLEDYTEQYETGFATVDTMIFEGGRREELLNGGWHYAVDQYDTCLRQKWYKERYRDEKGFTVPIDYSFDEWPVMQLPCSWNTIDPMYLLYEGSMIFTRKISYIAEREETVFLKVGAANYLCRVFLNGKYVGMHRGGSTPAFWNITEYLKAENRIVLAVDGTRRPEQVPTENTDWFNYCGVYRDIALIRVPKCHIKTFKIALVPDGTFGHVMAKVTLSEKITAKAELVIEELGVSRKIQLENGAGEVVFDAKPELWTPEKPKLYDVKVTCGTDTVSDRVGFREIRVNGRDILLNGEPVFLRGISCHEDSVENGKGLTREERIENIRIAKELGCNFMRLAHYPHNEEMAKLADELGLLLWEEIPVYWAIRFEREKTYEDAQNQLRELINRDWNRASVIIWSVGNENADTDERLKFMSVLAECAHREDETRMVSAACLVNATKNKIEDRLMEYLDIIGINEYCGWYTPDFAMLPALMENSQPDKPVIVTEFGADALPHHHGTISDKGTEECQADVYEKQIATLRNIDYIKGMTPWILYDFRCPRRTSLIQKYYNRKGLLSEDKKYRKPAFYVLQKFYEELKRKEQ*
UNC03_scaffold43778_3_gene15	Gemmiger_formicilis_1	No_Loop	MSKAILLNTGWTFTKEGHDEPVTLPHTWNAVDGQDGGNDYYRGTCSYTRKLEKPELSDGDRAVLQFDGVAMTAVVSLNGEKVAEHKGGYSTFRVDITDALHDGANELIVSVDNSDNDTVYPQKADFTFYGGIYRDVTLHVVPAAHFALTENGAVPVKVTPAVTDLAERRCEVTVEAFVVGAQSVNFTLDGQQTSAAVKDGTARAVFTLEHARLWDGLDDPYLYTVTARLDNGETETARFGCRKFEIDPQKGFILNGHPYPLRGVSRHQDRKGAGVAITKEMMEEDMALILEMGANTIRLAHYQHAQAFYDLCDEKGLVIWAEIPYITMHMHNGRANTLTQMEELIVQNYNHPCIAVWGLSNEITAASPVNEELLENHRALNDLAHKLDPTRPTTMANVFMLEITSPILEIPDVNSYNLYFGWYLGELDQNDDFFDTYHAKYPDRCIGFSEYGADANPAYQSAHPEKGDYTETYQCVYHEHMAKMIANRPWLWATHVWNMFDFAADGRDEGGKNGENQKGLVTFDRKIKKDAFYLYKAYWSKQPFVHTCGSRYVDRTEDVTEIRVYSNLPEVSLYKDGHLVETKKGDKVFVFNVPITGKHSIEARAGAYSSVILINKATEPNPAYAMSNRQVVNNWFDGELDETCWSVKDNMAAAMADAKVGPVLKAITDKAAAARGDVAAAVKDNPALVAMMERAMQRMTVEGMLKQAGADAESIKQLNRVLQGIKKDV*
UNC03_scaffold44209_4_gene16	Akkermansia_muciniphila	Mini-Loop_2	MNIRIHSFNVSCVGLCCVLGSFFAADAREVYPLNGSWDFSFNGKPAEKVTVPHTWNAEDAANGAQGKREDAKSVNSDAYRRGPAVYSRTLPVEPRPGKRYFIRGGGASIVSEVSVNGKPAGSHEGAFTAFCYEITPLLKKGSNTISVLVDNTQRNHIAPQRGDFSMFGGLYRPIELIETDGVCIDPLFYASPGVFITTKSLSKSKAEVEVKTLLNSDGKAGDVDVAVEILDMKGRKVAGKTVKAAAGEKNRLEVPVTLAIANPILWNGVKNPYLYQVKTSIRTADGQTDELVQPLGLRTVSVNPKEGFVLNGKTMQIKGVSRHQDMKGKGWALSPEDEARDIRLIADMGADGVRTGHYPASTNIYDLCDKAGLIVWSEVPNVNLVWDTPEFRENNRLQAREMIFQHWNHPSICMWGIFNEIGHQPEAATRGVDMEAELTELNKFVKETDPSRMTVGASNQAGRRKLNNIPDHIAFNTYPGWYGGGPETMKGNLNGYIRDYGGKMGIAVSEYGHGASVDMHENPAQRPSPTGFWHPEEWQSHAHEVNYRCIRERPEVWGAFVWNMFDFGSSSRFEGESPGINDKGLVTYDRKTPKDAYFFYRANWSPRPTVYITSRRFAERTEKTVPVKVFSNGSVVKLSVNGKPVGSVKPDDLKRAVWPEVTLKPGVNTITATASIGGKTYTDSCKWTLNPAGGDGKKDSERYQDPSLKKYK*
UNC03_scaffold46409_2_gene1	Bacteroides_species_4	No_Loop	MKNKKYLFFISLVFLCAFSIRFVQARDITSFNEGWSFKKGPFSKDPLLFSAGFDARWQDVTIPHTWNATDMQTEMNNYYAGEAYYKKQYTPAAELKGKRVFLRFQGVGSVADVYINKTYAGNHKGAYSAFAIEISKLLKYGESNEILVKVDNSPRPNVIPVNNTLFGVYGGIYRPVELIVTEPVNIAVTDYASPGIYISQKNVNRKSADVNIKIKLENKKAQAKKIVVSTTIYERDGRVKAQQQFPVTVSPQGRQIYDQDFTIKNPHLWQGLEDPYLYKVVVNLLADGKVIDEVSQPLGLRHYELKAADGMYLNGKKVPMYGVCRHQDWWKLGSALTDKEHDTDLAIIREIGATTIRFAHYQQAERIYAKCDSIGFMVWAEIPFVNRVSTQESGNAKQQLVELIRQNYNHPSIYIWGLHNEVYAPYNYTVSLTTELNDLAKTEDPYRLTASVNGYSVVNQESNLNADVQGINHYFGWYGGKIGDIEKWVTGMEQNFPDYRVVFSEYGAEANIHQQEEAVGEVGRYFSQFYPETFSTKFHEIQWGVISKHPYLVASYIWNTFDFATPATAQGGVKARNMKGLVTFDRQTKKDPFYWYKANWSKEPVLYITQRRATERENEVTPVTVYCNVGVPRLFVNGTEVKTVSKGQTSVHYIFENVTLNKGENVIEARVDHQGK
UNC03_scaffold9799_3_gene3	Faecalibacterium_prausnitzii_5	Mini-Loop_1	MLYPEQNEARLKLSLDGTWAFALGSCAETQFDPAKPLPDAQPIAVPASYNDQNDQTTALRRHYGWVWYQRKVTLPAFCAGQRVVLRFGSVTHTAKVWLNGQLIAQHKGGFTPFEADVTALLQPGETALLTVACDNRVNHSTLPVGNEDGQLAFFGSDNAGIPSVEAAKRAAAPQNRPNFDFFNYAGIHRPVVLYTTPKEYIEDVTIVPAVDGTVQYAVKTTGSAPVRVTVLDADGNAVASAESAEGTITIPEVHLWEPRPGTPYLYTLHATCGADVYDQTFGVRSIEVRGTQVLLNGKPLYFKGFCKHEDFTAHGRGFDPVLNVKDVNLIHWANANAVRTSHYPYAEEFYDLCDREGILVMDETPAVGIGGGAAVNPYKEYPLAEHHRQVLAEMIHRDKNHPCVVLWSLGNEPDLEHFPQDAYDYWHPLYELAHQLDPQDRPVTLVCCQNDYTKDITTRTMDIVCINRYYGWYNLSGDMDAACYGLNQELDFWAEQHKPVMMSEYGADTVAGLHTAGAEMFSEEFQVEFYRRLDAEFDKRPWFVGEFVWNFADYDTVQGPMRVDGNKKGLFTRDRRPKLGMHFLRQRWSEIPTFGFKE*
UNC05_C397278_1_gene1	Bacteroides_thetaiotaomicron_1	No_Loop	MKFKYILILSALIGQILSLSAREVTSFNEGWLFKRGPFSQDPVKVAAQWNADWETVNLPHTWNAKDMQVKADAFYEGVGYYRKTQFFGNDLKGKRVFLRFEGVGANTEVYVNGKLVGMHRGAYSAFAFEIGTALKLGAENEIMVKADNASRPDVIPVNHNLFGVYGGIYRPVWLIITEQNNITVTDCASPGVYITQKNVSKRSADITVKVKLDNGSLTPADLVLENTIYTQNGKKVTSHRLPLVLTPQGTQTYISTFKLNKPHLWQGRKDPYLYKVISRLLADGKVIDEVVQPLGVRRYEIVAGKGFYLNGEKYPMYGVTRHQDWWGLGSALTNKEHDFDLAQIMDIGATTVRFAHYQQSDYLYSRCDSLGLVIWAEIPFVNRVTGYEAENAQSQLRELIRQSFNHPSIYVWGLHNEVYQPHEYTAGLTQTLHNLAKTEDPDRYTVSVNGYGHAEHPVNQNADIQGMNRYFGWYEKKLQDIEPWVKGLEEKYPWQKLMLTEYGADANLDHQTEYLGDALNWGKSFYPETFQTKTHEYQWSVIAKHPYIIASYLWNMFDFGVPMWSRGGVPARNLKGLITFDRKIKKDSYYWYKANWSKDPVLYLTQRRNIDRERKHTSVTVYSNIGTPQVYLNGKELTGIRQGYTDVHYVLADVTLEQGKNTIKTVATYNGKEYTDEIEWNYTGEKKRSADWSENKEEHAGW*
UNC05_C399362_1_gene2	Bacteroides_uniformis_4	No_Loop	NVPADFNSQMPELKFYEGTVWYGRSFDTPKTDGKRLFLYFGAVSYRSKIYLNGEKIASHEGGFTPFQVEITDKVKQKDNFLVVKVNNTRTTDAIPAMSFDWWNYGGITRDVMLVSVPQSYIKDHFIQLDKVQSNLIRAKVTLSEAKPGINVQVAIPELGIRQNMTTDANGIAQATIKTKKLQRWSPDAPKLYDVTITSESDQLNEQIGFRNLYVKGEDIYLNDQPIFLRSISFHEEIPQRRGRAFSEADATMLLSEAKELGANMIRLAHYPQNEYTVRLAERMGFLLWEEIPIWQGIDFKNTATREKAGRMIKEMVMRDKNRCSVAFWGIANETATSAPRNEFLKHMKQCCLDIDSTRLITAAFDLVRFNRESRNFEMNDSIINILDMVAINKYMGWYHDWPLAPDQAVWNVAPGKPLFISEFGGEALYGKHGDAEVKSSWSEDYQAQLYKDNLEMFKHIPNLRGTSPWILFDFRSPFRFHPHQGGEWNRKGLVSDQGQRKKAWYIMRDYYNQKKTEQ*
UNC05_C402756_1_gene2	Bacteroides_species_2	Mini-Loop_1	KNLRRTFTVLFAAAFSMQVLAQREDKLINQDWSFRFSHQVNASAARRVDLPHTWNAQDALSGKHDYKRGIGNYTKKIFIRPEWQGKRLFLRFEGANCVSNVFVNGKHIGEHRGGYGAFVFEITDKVEYGKENALLVRVNNGEQLDVMPLVGDFNFYGGIYRDVHLLLTDNLCISPLDYASSGVYLIQQQVTDKQATICARVNLSNGTGELRKVVLRLQVNDGKKTVYETEKEVSMIPHTDVQVEDIGFILKNPRLWNGMQDPFMYQAVLTLIKDGKELDKVEQPLGLRYYVTDPDKGFFLNGKHLPLHGVCRHQEKAEVGNALCPVHHEEDTRIMLDMGVNAVRLAHYPQATYMYDLMDKHGIVTWAEIPFVGPGGYADKGFVDQPSFRENGKEQLKEMIRQHYNHPSICFWGLFNELKEQGDNPVEYIKELNAIAHQEDPTRPTTSASNQEGALNFITDHIAWNRYDGWYGATPATLATWLDATHKNHPEMKIAISEYGAGASIYHQQDSLVQTVPGSWWHPENWQTEYHIQNWKIINERPYVWASFVWNMFDFGAAHRTEGDRLGINDKGLVTHDRKIKKDAYYFYRANWNPEPMIYIAGRRNVNRVKPLVDVQVFSNVEEVILIVNDCQCGKMKPDSLKVCLFKDVPLRKGRNEIEVRANDSKKQLIDRCAWILQ*
UNC05_C408324_1_gene1	Bacteroides_intestinalis_1	Loop_2	MHVAFTTLTRKAFLILASLAFFTPYVPAQRMMKTINDGWDFRKDGEAQWRSVNLPHTFNLDAYSQRNYYQGKGEYRKKLSLAEIDPAKRYYLKIDAASKAANVKVNGQVAGNHAGGYSAFILDVTGLIRKENEIEIIVDNARRDITPLWADFTFWGGIYRDVWLISTPEQHFNMANYGSTGVFLSTPVANDREGVVQIKAEVTNDASSKVRLKMRNCIYDAQGKLLQTKIQPFSLKAGETATVECRSDVIANPQLWTPEMPALYCVTTTIVNVKNGDILDEVSNKVGFRWFSFDSGKGFSLNGKPYKLRGVNRHQDQAPVGVAIDDEVNRRDIRQMKEIGCNFIRISHYPQDDALLDACDELGLLAWEEIPIVNMVPDTPGYEDNCETNLVEMIRQHYNHPCIIAWGYMNEILLIAPTPDKPEWPTVRDRTVQLAQRLEKRLKEEDPSRVSVMAFHGSDLYNTIGLALGDVAGWNLYQGWYFGELPHFEQWLEDQHTRYPHRPIIVSEWGAGSDKRIHSIKSRPFDFSIEYQQQYVEHYLPYIENNDYIAGCAYWGYVDFNVAARQESMPRVNNKGLFYNDRTPKDVAYYFKAMWRNDIPVLHIASRDWASRIGKAEEEQFVKIYTNLDEVELILNDTSCGKQRPSNYNTTFRVKLPKGTSSLIARGSKNGTFVEDVMMITFNLLPDLSHGDELAINIGSNCQFTSNVSQLTWLPDRSYTVGGWGFVNGNSRSTTSEIYNTIDGPIYQTWMEDITEYKVDAPAGTYEVELLMADISRPSRQQANLLGKGDERASSASNRFDITICGKVVEQNYSPADNNRYLNACRRRYIVYNADGCIDIRFTPLQGKPILSGLKIRKL*
UNC05_C409838_1_gene5	Bacteroides_thetaiotaomicron_2	Mini-Loop_1	MRTPIMSCCRLMAAVLFLFCSMPLFAQRQDILLNDNWKFRFSHQVQKGSEIRVDLPHTWNAQDALSGKIDYKRGIGNYEKKLFIRPEWQGKRLFLRFEGVNSIADVFINRRHIGEHRGGYGAFVFEITGEVNYGKENSILVRVNNGEQLDVMPLVGDFNFYGGIYRDVHLLITDEACISPLNYASPGVRLIQDSVSHQYAKVRAVVDLANGNNAGQEVELGVRLLDGQKVVAQQKQTLTLAGNAALQQELTFEINNPHLWNGRQDPFLYQAEVSLSRGGQLVDCVTQPLGLRYYRIDPDKGFFLNGKHLPLHGVCRHQDRSEVGNALRPQHHEEDVALMLEMGVNAVRLAHYPQATYFYDLMDKNGIIVWAEIPFIGPGGYDDKGFVNLPSFRANGKEQLKELIRQHFNHPSICVWGLFNELLEFGDNPVEYIKELNELAHQEDTTRPTTSASNQMGDLNFITDAIAWNRYDGWYGGTPADLGRWLDGMHRDHPEIRIAISEYGAGASIYHQQDSLVKSVPNSWWHPENWQTYYHIENWKAISARPYIWGSFVWNMFDFGAAHRTEGDRPGINDKGLVTFDRKVRKDAFYFYKANWNKEEPVLYLAGKRNTVRSRRLQTITAFTNQPGAELFVNGKSYGKAMPDQYAILEWKNVEL
UNC05_C410342_1_gene5	Gemmiger_formicilis_1	No_Loop	MSKTILLNQNWIFSKEGHDEPVTLPHTWNAIDGQDGGNDYYRGTCCYTTVLPDIVLPENGRAVLQFDAVAMTAEVYLNEQKLAEHKGGYSAFCVDITDALRNGSNLLRVNVDNSDNDTIYPQKADFTFYGGIYRDVTLHVVPAAHFALAENGAVPIKVTPIVTDLDARRCEVTVEAAVVGAESVTFTLDGQQTSVAAKDGTARAVFTLEHARLWDGLDDPYLYTVTARLDNGETETARFGCRKFEIDPQKGFILNGRPYPLRGVSRHQDRKGAGVAITKEMMEEDMALILEMGANTIRLAHYQHAQAFYDLCDEKGVVIWAEIPYITMHMHNGRANTLTQMEELIVQNYNHPCIAVWGLSNEITAASAVNEELLENHRALNELAHRLDPTRPTTMANVFMLEITSPILEIPDVNSYNLYFGWYLGELDQNDDFFDTYHAKYPDRCIGFSEYGADANPAYQSAHPEKGDYTETYQCVYHEHMAKMIADRPWLWATHVWNMFDFAADGRDEGGKNGENQKGLVTFDRKIKKDAFYLYKAYWSKQPFVHTCGSRYVYRTEDVTEVRVYSNLPEVSLYKDGHLVETKKGDKVFVFNVPITGKHSIEARAGAYSSVILVNKAAEPNPAYAMSNRQVVNNWFDGELDETCWSVKDNMAAAMADAKVGPVLKAITDKAAAARGDVAAAVKDNPALVAMMERAMQRMTVEGMLKQAGADAESIKQLNRVLQGIKKDV*
UNC05_C411460_1_gene7	Bacteroides_cellulosilyticus_2	No_Loop	MKNYTLFLWIALLMLGISGTIGAREVASFNDGWEFKKGPFSKEALQAVQKWNSDWQEVSIPHTWNADDMQKQASAFYEGVGYYRKKFTFPENMEGKRIFLRFEGVGSYAEVYINGYLAGTHKGAYSAFACEISSQVKFGKENEIIVKADNSSRPDVIPTNHILFGVYGGIYRPVWLVVTETCSIIANDCASPGVYITQKNVSKKSAEVTVKVKVDNATLAPAPLELENAIYDKNGKLVKKHSQNFELTPQGVQNYSSHFRLNNPHLWQGREDPYLYKVVSRLMQNGRVIDEVIQPLGIRKYEIVAGKGFFLNGKKYPMLGVTRHQDWWGLGSALTNKEHDFDLAQIMDIGATTVRFAHYQQSDYIYSRCDTLGLVIWAEIPFVNRVSGQEWDNAHQQMRELIRQSFNHPSIYVWGIHNEVYHPHGYTAALTQSIHDLCKLEDPDRYTVAVNGYGHADHPVNQNADIQGMNRYFGWYERKIQDIKPWIEKMEKEYPWQRLMLTEYGADANIEHQTEILGDALNWTSPFYPETFQTKTHEYQWSIIAQHPYIIASYLWNMFDFAVPTSKRGSVDARNMKGMMTFDRRIKKDSYFWYKANWSKEPVLYLTQRRNAVREKKETSITVYSNIGTPKVYLNGKELTGVRKGYTDVHYIFDKVVLDDGKNVLKASLLHQGKEYTDEIEWNYNGECNREADFLEHKKEHGSW*
UNC05_C411498_1_gene3	Gemmiger_formicilis_3	Mini-Loop_1	MYPQSNSARSVRDLSGVWDFRFNADEPWQPIAVPASYNDQSPDPEFRRHYGMAYYRTTFTVPEGARRVLRFDAVTHNAVVRLNGQEIASHRGGFLPFEADITALAQPGETVTLDVEVDNRIGHSSLPVGNEGGTAFFGSDNAGIPAVEAGKARQQAQGINLPNFDFFNYAGITRPVHLYTTPAAYIRDVTVVADMTGTLRYTVDTVGEGSVKVEILDAEGCVVACADGAAGTVQVENARLWQPRPGTPYLYTALVKFGKDEYRQKFGFRSVEVSGHKFLINGAPFYFKGPCKHEDSAFRGRGYDACVTVTDLKLYEWLNANCLRMSHYPYAEEVYDLCDRLGIVVIDETPAVGIGAGAACDPYQTFPLKAYHSAVLRAMIERDKNHPCVVLWSLGNEPDTEHFPESARDYWRPLYEQAHTQDPQDRPVTMVCCQNDYTKDITTRTMDVVCINRYYGWYNLSGDLDNAAYAFKKELDFWETIDKPLILSEYGADTVAGMHGFAPEMFTEEFQVEYYRTINGCLDERRFVVGEWPWNFADFSTQQGPMRVGSCNRKGLFTRERTPKLAAHYFRDRWGKKEPNDR*
UNC05_scaffold10561_1_gene1	Faecalibacterium_prausnitzii_4	Loop_1	EEIYQMADEEGFLIIDEVPAVGFMQSTANFLAANQGNGRQQGFFEKETTPALLKNHKAALTDMIDRDKNHPSVIAWSLLNEPQCTSAGTEEYFKPLFELARRLDPQKRPRTYTVLMTSLPDTSKGQRFADFVSLNRYYGWYVLGGAGLADAEAAFHHEMDGWAKVLHGRPLIFTEYGTDNLSGAHKLPSVMWSAEYQNEYLEMTHAVFDHYDFVQGELVWNFADFQTTEGILRVDGNKKGIFTRQRQPKDAAYLFRERWTALPVDFKKRKK*
UNC05_scaffold16738_2_gene2	Bacteroides_sp_Marseille_P8574_2	NTL	MKTLLKNSLTFLLMLMPVLAFAQQAPQIMNVSARQMTSLDGQWKTIVDPFENGYYDYRLKPYDGGYAQDKTYSDKTKLQEYDFETDKLLFVPGDWNTQRPQLYYYEGTVWYRKHFEYSLQPGKRLFLNFGAVNYEAIVWLNGKRLGRHIGGFTPFNFEITNLLKEGTNSLVVKVDNKRLPEAVPTVNADWWNFGGITRPVTLIEMPATYIRDYYVQLAKDDKNMIEGWVQLEGSDKEQKITLDIPELKVKKEVTTDANGYASFLIKSKPILWTPENPKLYAVNLASETDKVSDEIGFRTIRTEGIKILLNDKEIFCRGISIHEETPYYSGRAYSKDHAHTLLSWAKELGCNFVRLAHYPHNEEMVREAERMGFLVWSEIPVYWTIHWENKDTYQNAEQQLCDMIARDKNRCNIIIWSIANETPHSKTRLTFLSNLANKARSLDSVRLIGAAMEKEEVQPGVLTVNDPLGELLDIISFNEYVGWYDGDSEKCDRVNWTFDTQKPVFISELGGGALYGHHGSPKERFTEEYQEDLYIRHVNMLKRIPGLAGTTPWILKDFRSPRRHVPEIQDDFNRKGLVSDKGQKKKAFFVLQKWYKELTEAYK*
UNC05_scaffold195_2_gene3	Bacteroides_uniformis_3	No_Loop	ESVLEIRVSNAQTMDIAPICGDFNMFGGLYRGVELLVTEDVCIEPAYYASSGVFFTQSDVSEKKAHLKIEALLSARETTVTGCEVEFQLYDKEKLLCRVASAEVGEDKKVVMDMVLERPHLWDGVKDPYLYKGVVILRKDGKEIDRREEEIGFRYFHADAEKGFFLNGKPYRLNGVNRHQDRAERASAFYPQDHDEDLDLMQEMGCNAVRLCHYPQAKYMHQQMDKRGLVAWVEIPFVNVYVNNPAYDENLRLQLKELILQNYNHPCILFWGLFNEINSGWLDRPSRMAAELHALARQLDSSRPTMGASNQDDDFNGFTDLIAFNKYFGWYGDNMDDMGRWIDREHAAHPERKMGISEYGAGACVFQQEDSLRHPEPWGQWHPENWQTYYHVENWKQLQEREFLWCNFIWCMFDFSAAGRREGTIMGRNDKGLVTYDRKIKKDAFYFYKANWNQEDKFVYIAGKRLVNRTRKTVDVQVFSNSGAAKLYINGKAYGTAKPDSVNVLEWKGIVLDTGENRIEVRNKYGADCCVWICPF*
UNC05_scaffold23349_3_gene1	Faecalibacterium_prausnitzii_5	Mini-Loop_1	LLTVACDNRVNHSTLPVGNEDGQLAFFGSDNAGIPSVEAAKRAAAPQNRPNFDFFNYAGIHRPVVLYTTPKEYIEDVTIVPAVDGTVQYAVKTTGSAPVRVTVLDADGNAVASAESAEGTITIPEVHLWEPRPGTPYLYTLHATCGADVYDQTFGVRSIEVRGTQVLLNGKPLYFKGFCKHEDFTAHGRGFDPVLNVKDVNLIHWANANAVRTSHYPYAEEFYDLCDREGILVMDETPAVGIGGGAAVNPYKEYPLAEHHRQVLAEMIHRDKNHPCVVLWSLGNEPDLEHFPQDAYDYWHPLYELAHQLDPQDRPVTLVCCQNDYTKDITTRTMDIVCINRYYGWYNLSGDMDAACYGLNQELDFWAEQHKPVMMSEYGADTVAGLHTAGAEMFSEEFQVEFYRRLDAEFDKRPWFVGEFVWNFADYDTVQGPMRVDGNKKGLFTRDRRPKLGMHFLRQRWSEIPTFGFKE*
UNC05_scaffold23839_1_gene2	Clostridium_species	Mini-Loop_1	MDFPFVLPYNKRNYSPQGKRRTTMLYPIMNRSRSLIDLGGIWHFQLGDETEPEDTWSAPQEMELIAVPASYNDQKDDPSYRNHYGWAYYERTMELPALLCGSNGQRQVLRFDAVTHVAKVYINGKLIMTHKGGFLPFEVEITDLIPEDGHLTIGVAVDNRISHSTLPIGNEGNIAFFGSDNPGIPSVEAAKLRRKKQNLPNFDFFNFAGINRPVRIYSTPASYIRDITLVPSIEGDTGVLNYEILTDGMDSDAPVTLKIIDAESNCKAEATGRKGELRIPQVHLWQPYPGTPYLYKAEVHYGEDCYTEEFGFRTVEVKGTQFLINGEPFYFKGFSKHEDSFFRGRGLDLCLDVKDINLLHWIHANSFRTSHYPYAEEIYRLCDREGIVIIDETPAVGIGAGESCDPYKTFPIREHHEQVLRDLIARDKNHPCIVMWSMGNEPDTEHFPESAYDYWHSLYEFTHSLDPQNRPVTFVCCQNNYEKDIVTRTMDVVCLNRYYGWYNLSGDLEAASYAWNLELDFWEKIGKPVMMTEYGADTLAGLHNCAPEMWSEEFQVELYKMYSKAFDGRDFFIGEQAWNFADYATLQGCMRADGNRKGIFTRDRRPKLIAHYFRDRWEHIPNFHYKDSNNL*
UNC05_scaffold24500_3_gene8	Gemmiger_formicilis_2	FMN	MRSTTKLMKNWQFTGPDGKTTAVDLPHTWNNIDGQDGGNDYWRGTCIYKTQFTAPAFDKDTQQVWLQFEGVNASAKVMLNGVEVARHDGGYSTFRADVTALLADSNELIVEADNSKNDRVYPQKADFTFYGGIYRDVSLLVVNRNHIALDYLGGPGVQITPTVNGANADIEVKTWMEGDGEVEFLIYDAAGAEVLTGKGRDTTVTLEHPHLWDGVRDPYLYTCAVRLVLNGEVQDEVRQRFGVRSFSVDPKRGFFLNGRPYPLHGVSRHQDRKGLGNAITREMHDEDMQLIKELGANTIRLAHYQHDQYFYDLCDEAGMVVWAEIPYISEHMSNGRENTISQMKELIVQNYNHACIVCWGVSNEITISTKDNRDMRDNHHVLNDLCHEMDKTRLTTLACYAMCGPFNPVAHITDLVSWNLYLGWYVPGLFLNDLWMDFFHLCYPNRALGFSEYGAEGMPNLHSSHPRRGDHTEEYQAIYHEYMLRCFDRHKWLWATHVWNMYDFAADARDQGGEPGMNHKGLVTFDRKTKKDSFYIYKAWWSDEPFVHICSKRYADRTENEIEVKVYSNQKQVSLYVNGEKLSEQEGEHIFKFRVKLNGETKVQAVAGDSIDDAVFRKVDAPNPDYKLTKKKSTSANWV*
UNC05_scaffold25088_2_gene1	Faecalibacterium_prausnitzii_3	No_Loop	AEGRTAAKGEGENAFLHLDAPHLWNGVKDPYLYTCVVRLLQDGQPVDEVTTKVGLRSFSVDPKKGFFLNGKPYPLHGVSRHQDRKGLGNAITREMHDEDMALIRELGANTVRLAHYQHDQYFYDLCDQYGMVVWAEIPYISEHLPNGRENTISQMKELIHQNYNHPSIVCWGVSNEITISTKDKADMLDNHRVLNELCHKMDPTRLTTLACYAMCGPFNPVAHITDLVSWNLYLGWYVPGLFLNDLWMNFFHLVYPNRPLGFSEYGAEGMPNLHSAHPRRGDHTEEYQAKYHEYMLKCFDRHPWLWATHVWNMFDFAADARDQGGEPGMNHKGLVTFDRKTKKDSFYLYKAWWSEENFVHICSKRFTDRTEKEIEVKVYSNQNTVALYADGKKLAEQTGEHIFKFRVPLHGKVELKAVAGDCIDTASFCNVAEPNPSYKLVKTKSKSANWV*
UNC05_scaffold27064_1_gene2	Bacteroides_species_1	Mini-Loop_2	MKAPRILLSLLFSSLLLQAHALIPTDRKQRLTEHWEFIRQDMGSIWEVMRPITGAGKPETVPLWQKVTLPHCFNAEDAVDPDVNYYQGPGWYRTMLNIENPYTNGRTCLEFEGAGQKTEVYVYTTRIASHVGGYDEWKADITEAVEAFRRTPLCRERFGGKIPIAIRCDNSRDTEMIPSDMSDFNLYGGLYRYVNLVYTPAVHFEQIRIEATTDEKGKQGSISIDIAFGGLSGKEKKAKEFSLRVFSPEGKEVNSISSELTEISSYQISLKRPQLWSPHSPALYTCVAELIDNGDTLRTTQHFGFRHFRFEEKGPFYLNGERLLLRGTHRHEDHAGVGAALTEEMMRTEMQQIKEMGANFIRLGHYQQSGIILRLCDELGLLVWEEIPWCRGGLGGESYKNQARRMLTNMIEQHRNHPSVILWGLGNENDWPGDFQTFEKDSIRAFMGELHDLAHRLDPTRSTAIRRCEFCKDIVDVYSPTIWAGWYGRRFRNYREMETAGINATTRFLHAEWGGDSHAGRHMEVNKETGRKGIDNFDIEAADRNGDWSESYIIRLFDWHLKEQETMPRLTGSLFWTFKDFSTPLRPDNPIPYVNQKGVVQRDGTPKESYYVFQSYWSSKPMLHIYGHSWPVRWGKPGEPKEILVYSNCPEVELFVNGVSQGRKKRNSQDFPAAGLRWNVPLREGNNKITATGYDGKLRLDDEIQQEYQTRTWGKPSRILLTQTAQDAETILVQAELIDENGIRCLDACQFIEFGCTDSEALLRNQGTAQGSRRIQAANGRASIRVNKQHAPVVVSASDSKRILKTALISVSGQ*
UNC05_scaffold27064_1_gene4	Bacteroides_uniformis_2	Loop_2	MEREKNTLPQKACHWMAAVIISLFVLPPVHAQRQTQTINDSWKFLKGECTAAADSAFDDSKWTSIHLPHTWNTDAYTEKDYYRGTGWYRRQLTLPQGWKEKQIILRLDAAGKSATIYINGKNVGEHAGGYTACSFNITPFLSFDTPNTLAVCVDNARQDIAPISGDFTFFGGIYRDVWLTAVPNQHFNLTNHGSDGLFISTPQVSEEQATLSIRGEVKNDAPEKATLELTHTIYRPDGTLLQTLKKNIQLKAGETYAFSNETTPVLKPELWTPETPRLYRVETTLRNRKTKTLLDQSNHYTAFRWFRFDGDEGFFLNGKPYKLRGICRHQDQKPIGPALTDEMHRRDFLLMKEMGANFIRISHYPQDDALLEMCDKLGMLAWEEIPIIDIVPDTPGYGDNCERNLREMIRQHYNHPSIITWGYMNEILLVTQRKYKTEAELKPVLERTLALANRLERVLKEEDSTRISTMAFHGSNSYNETGLSKITDIVGWNLYQGWYGGDLTGFEKFLAQQHQNHPTHPMIVSEYGAGSDKRLHSLHPRAFDFSIEYQQKYLEHYLPVLEDTPYICGGTHWNFIDFSSALRDESMPRINNKGLVYADRTPKDVYHYYQAAWRKDIPVLHIASRDWTDRAGVQQGNAPVYLPVKIYTNLSEVELFIDGISLGKQKTENYTATFEVPFSNRNPFLFAQGNYQGKTVQDGLRINFTPIPACLDANNLKGLELAVNVGSQCFFTSDESQLTWLPDQPYAAGSWGYIGGKEGTAQTEIQNTADGPLFQTLRNEIEGYRFDAPQGVYEIELLFTDIFRRNAGIAYQLDRNGQQENRESTFGISINGEVVEESLSPCKESGYFRALRKKYYITNDKEYIDIRFHSTSGTCFLNGIKLRNIY*
UNC05_scaffold28256_1_gene4	Bacteroides_sp_AR29	Loop_2	LSTMYPVVNAGRVVQSFNDGWYYVAYNDNRFQKVRCHEEGWEQVHLPHTWNTDAYSTRNYRRASSWYKKEFRTDAAQMRDKQLYLKFDAVNSLADVYLNGELLTTHKGGYSAFTVDITDKVRTDAPNLLMVHVNNQNDRIPPLSGDFTIFGGIYRNVWLISAAKQHISLTDYASTGIYVDLPSVSEDRAEISVRGTLVNRDVRRAVLKLDVEVLDTDGKTVAQSLRSVRIDADGAFAFEERLQLEKPQLWSPDSPYLYSVKVSLKDVRGKVLKDETRVPLGVRWFSVDAQEGFKLNGEPLKLMGACRHQDQMPMGIALSDEMHRRDMQLLKDMGVNFVRLAHYPQDDAVLRACDELGMLVWEEIPVVDLIALGDEFRANATSALREMIRQHYNHPSVIMWGYMNEAVIQLQYRVKKQRLNGFYENTLALARHLEETLKREDPYRLSTMAYHGNQIYNKIGLSNITDISGWNLYQGWYENDFKSFDRFVDEEHRKYPHRPLIISEFGAGSDPRLQSLEPQIFDFSMQWQQLYLEYYLPAIMRRPFIVGATEWNFIDFSSANRQEATPHINNKGLMYNDRRPKDVFYYFQAFLRKDIPVLHIAVDDWKHRTVVSDGEAVEHPVKVYSNLDKVELSVNGKKLSVQDIENCHAGWRVPLVVGRNTLVASGIYQGKKVEQVSDIFVKMQPRYIAAAGSGQLELAVNVGSNCFFTDDKSDLCWLPDQAYTPGSWGYIGGEIFRRSPGRIGTTAEVKDTRNVPLLQTKRKGIKAYRFDLPDGDYEVELLFADLNARSERVTYDLGAVATLDNADFRGSVFNVSVNGRPWLSHFSPAIEVGGNRCISKKLRIAVTGGNLTVDFEAVKGMTFLNGIKIFRIH*
UNC05_scaffold30747_1_gene1	Bacteroides_cellulosilyticus_3	No_Loop	LGWILFLITICNGQYVGAQELLTNVYGRQYTFLNGKWNVIIDPYQQGRRTSIYKNRPLRNKADFKEYEFEGGLRLNVPSDWNSQLPELKYYEGTVWYARKFKVNKNQDENLFLYFGAVSYRCRVYLNGKEIGSHEGGFTPFQFNITDLIIEGENFLAVEVNNTRTVDAIPALSFDWWNYGGITRDVMLVHTPKVYISNYFIQLDKYKPDYIHAILQLSERKAGQKVRIEIPELKIASEVQTDGQGIAKTSFRAKNLERWSPQKPKLYQVTVSSATDHVKENIGFRNLSVKGTKIYLNDAPIFMKGISFHEEIAQRQGRAFSEQDAVALLSEAKELGANLVRLAHYPQNEYIVRLAEKMGIMLWEEIPIWQGIDFKNAGTRMKAQRMYTEMVMRDRNRCALAFWGVANETAPSEARNAFLKSLVEHCHEMDTTRLITAAFDLPKLNPETKAFEMNDSFIEELDVVSINKYMGWYHAWPSDPSEVCWNVAPGKPLIFSEFGGEALYGQSGDSTVTSSWSEEYQEKLFRDNLEMFNNVKNLAGISPWILFDFRSPYRFHPTNQEGWNRKGLISDQGFRKKAWYVMKEFYNNK*
UNC05_scaffold31113_2_gene5	Bacteroides_intestinalis_2	Mini-Loop_2	MSCFVAGTFAKVPVTGNKIRLTDNWEFLRQDVGNIWELVRPIKKGQPEEQPIWTKVTLPHCFNAEDAVDPDLNYYQGPGWYKTRLKLDNPYPDGRMVLEFEGAGQKTDVYVYMTKVGSHVGGYDSWNVDITDAVRAFLASKDAERFGGEIPLSIRCDNTRDAEMIPSDLSDFNLYGGIYRYLNLVYLPEVSVAFLRIEPALDAKLKKGTLKVSGTFYNPADVREALVEVTVKNAKGEAVSTRTLDKITPLGDLDMLDIQIDKPQLWDVDHPVLYTCEVTVTANGQKMTASERFGFRSFEFIDKGPFMLNGKRLLLRGTHRHEDHAGVAAAMTEEQMIQEMKMMKEMGVNFIRLGHYQQSEIILNLCDELGILVWEEIPWCRGGVGNETYRGQAKRMLTNMITQHYNHPSVIIWGLGNENDWPNDFPEFEQREIRSLMSELNTLAHHLDAERKTAIRRCAFCSDIVDVYSPSIWAGWYRGVYTDYQQMSKEEMEKVKHFLHVEWGGDSHAGRHAEATAPIRKEGESDGDAALNGSVLVLKKGDWSESYIVKLIDWHLKEQENMPWLTGAAYWPFKDFSTPVRPDNPVPYMNQKGVVERDFTKKESYYVFQSYWTEKPMVHIYGHGWPVRWGDADEEKEVLVYSNCPSVELFVNGQSQGIRKRNSQDFPAAGLRWNVKLAKGQNTLRAVAAGKEALADELSFEYQTEKWGKEHAFRVTSTPKEDGIVEVEAQLVDSNGIRCLDSRVFVSFDIAGDGELIQNQGTATGSRKVQARNGRAQIRVRTQGGTSCVAVKADKVQTSFITVQ*
UNC05_scaffold31183_3_gene20	Akkermansia_muciniphila	Mini-Loop_2	MNIRIHSFNVSCVGLCCVLGSFFAADAREVYPLNGSWDFSFNGKPAEKVTVPHTWNAEDAANGAQGKREDAKSVNSDAYRRGPAVYSRTLPVEPRPGKRYFIRGGGASIVSEVSVNGKPAGSHEGAFTAFCYEITPLLKKGSNTISVLVDNTQRNHIAPQRGDFSMFGGLYRPIELIETDGVCIDPLFYASPGVFITTKSLSKSKAEVEVKTLLNSDGKAGDVDVAVEILDMKGRKVAGKTVKAAAGEKNRLEVPVTLAIANPILWNGVKNPYLYQVKTSIRTADGQTDELVQPLGLRTVSVNPKEGFVLNGKTMQIKGVSRHQDMKGKGWALSPEDEARDIRLIADMGADGVRTGHYPASTNIYDLCDKAGLIVWSEVPNVNLVWDTPEFRENNRLQAREMIFQHWNHPSICMWGIFNEIGHQPEAATRGVDMEAELTELNKFVKETDPSRMTVGASNQAGRRKLNNIPDHIAFNTYPGWYGGGPETMKGNLNGYIRDYGGKMGIAVSEYGHGASVDMHENPAQRPSPTGFWHPEEWQSHAHEVNYRCIRERPEVWGAFVWNMFDFGSSSRFEGESPGINDKGLVTYDRKTPKDAYFFYRANWSPRPTVYITSRRFAERTEKTVPVKVYSNGSVVKLSVNGKPVGSVKPDDLKRAVWPEVTLKPGVNTITATASIGGKTYTDSCKWTLNPAGGDGKKDSERYQDPSLKKYK*
UNC05_scaffold31204_1_gene7	Bacteroides_cellulosilyticus_1	Loop_2	MRKEKKYRIGTYLILIPAILFLFPKVYAQHESKTINDSWKFYQGECKAAASATYDDSAWNSIHLPHTWNTDAYTEKKYYQGTGWYRRTLTLPQNWQTKQVFLKLDAASKAATIYMNGRKIGEHNGGYTACTFDITPFCSFDAPNSLAIHVDNARQDIPPISADFTFFGGIYRDVWLTAVPKQHFHLTNYGSEGIFISTPQVSEEKGTILIRGEIKNDAKQKASLELEHIIYNPDGSIAQTQKQSIQIKGGELYSFRTETAPILSPRLWAPEAPHLYRVESILRDKKTKAILDHSNHHTGFRWFSFDGKTGFSLNGKPYKLRGICRHQDQKPIGVALTDEMHRRDMKLMKEMGANFIRISHYPQDDALLEMCDKLGMLAWEEIPIIDIVPNTPGYAENCENNLREMIRQHYNHPSIITWGYMNEILLVTQRRYKKEEELKPVLERTLSLANRLEKVLKEEDSTRVSTMAFHGSNSYNEVGLGNITDIVGWNLYQGWYGGALTGFERFLTEQHKKYPSHPMIVSEYGAGSDKRLHSLQPHAFDFSIEYQQKYLEHYLPILEETPYICGGTHWNFIDFSSALRDESMPRINNKGLVYSDRSPKDVYYYYKAAWRQDIPVLHIASRDWTHRSGVQHGKAPVPLPVKVYTNLPEVELFIDGKSLGKQKTENYTVTFQVPFSRKEHFISAQAENKESDQSISMIEDALHINFTPIPANLNKTNLRNLELAVNVGSNCFYTSDESQLTWLPDQPYTESSWGYIGGESKNSQTQVENTHDGPLFQTLRNGIEGYCFDVPNGVYEVEFLFTDIFRENAATVYQLGRESGVESRENIFDIVINGESVEENFSPCRESGYFHALRKRYNITNFRNKIEIRFPVRNGKSFLNGIKLRKLY*
UNC05_scaffold7600_5_gene5	Faecalibacterium_prausnitzii_1	FMN	MREIISLNENWTLSFPKGERPTEQVTLPHTWNAVDGMDGNGSYLRTTGVYTRTFTQPKQPLAGGRTYVEVLAAALAATVKVNGQVATTHEGGFSIFRADVTDLCHEGDNELTIEVSNEDTPSMYPASADFTFYGGLYRGVNLISVPGTHFDLDYFGGPGIKVTPKPTEDGGATFEIESWVTNGEEAYTVMYSIEDCYGNEVASGVRPCDSTKVTLYVPDAQLWSMDEPNLYTVTARLQKNNETFDEIYANVGVRSYTVTPNDGFSINGVPTPLRGVARHQDRLYKGNALTAEDHYEDAMLIKELGANTIRLAHYQHSQDFYDACDELGFAVWAEIPFISVFKKDPSAHQNCRHQMTELIIQNYNHPSIMFWGLSNEILIGGICQELVDNHHDLQKLVRELDPTRLTTIAHVSNTPVDGPMHHITDVESYNHYFGWYGGKMEQNGPWLDKFHAEHPDICIGISEYGTEGIINWHSNDPQCKDYTEEYQALYHEHLAQVFEDRPWVWATHCWNMFDFGCAARNEGGVAGRNNKGLMTIDRKTKKDSYFVYQAYWSKQPMVHIAGRRHAQRAGETTEIKVYSNQDTVVLYVNGKEVGQQTAHRVFKFNVALEEGFNTILAVAGDVKDSITLEKVEKEPDCYTLPEFNERQEGVANWFKQVGSLDLKAPMEFPEGYYSIKDSMEDLSKNEEALALATRAVKLATNFDIKPGVGMWDMMKRMTPEAMAKMINMPDGFIESLNAQLIKIKK*

### Sheet: Normalized_Gene_Counts
Donor_ID	Gene_ID	Gene_name	Loop_Class	Length_Corrected_Count
H1	UNC01_scaffold3265_1_gene1	Bacteroides_ovatus_1	Loop_2	1.8147
H1	UNC01_scaffold4615_2_gene6	Firmicutes_bacterium_1	FMN	2.88967
H1	UNC01_scaffold13808_2_gene22	Firmicutes_bacterium_2	No_Loop	2.68514
H1	UNC01_scaffold3870_1_gene3	Roseburia_intestinalis	Mini-Loop_1	2.22852
H1	UNC01_scaffold14415_1_gene11	Ruminococcus_gnavus_1	FMN	2.53109
H1	UNC01_C243426_1_gene1	Ruminococcus_gnavus_3	FMN	2.92201
H2	UNC02_scaffold28465_1_gene3	Bacteroides_sp_AR29	Loop_2	2.00305
H2	UNC02_scaffold30949_2_gene2	Bacteroides_species_2	Mini-Loop_1	2.28756
H2	UNC02_scaffold34357_3_gene5	Bacteroides_species_4	No_Loop	2.32244
H2	UNC02_scaffold24545_1_gene2	Bacteroides_uniformis_1	Loop_2	1.91958
H2	UNC02_C431632_1_gene1	Bacteroides_uniformis_3	No_Loop	2.2283
H2	UNC02_scaffold31897_2_gene4	Bacteroides_uniformis_4	No_Loop	2.05833
H2	UNC02_scaffold28035_2_gene4	Clostridia_species	No_Loop	2.1807
H2	UNC02_scaffold32995_1_gene2	Clostridium_species	Mini-Loop_1	2.30032
H2	UNC02_scaffold22465_2_gene3	Faecalibacterium_prausnitzii_5	Mini-Loop_1	2.44165
H2	UNC02_scaffold34589_1_gene7	Faecalibacterium_species	No_Loop	2.38863
H2	UNC02_C432014_1_gene3	Firmicutes_species	Loop_1	2.23457
H2	UNC02_scaffold23431_4_gene5	Mediterraneibacter_gnavus	No_Loop	2.14211
H2	UNC02_scaffold30807_1_gene4	Roseburia_inulinivorans	FMN	2.00813
H2	UNC02_scaffold700_1_gene1	Ruminococcus_gnavus_1	FMN	2.12949
H2	UNC02_scaffold25810_1_gene4	Ruminococcus_gnavus_3	FMN	2.4586
H2	UNC02_scaffold32656_2_gene1	Ruminococcus_gnavus_4	Loop_1	1.95706
H2	UNC02_C401859_1_gene1	Subdoligranulum_species_1	FMN	1.99926
H3	UNC03_scaffold44209_4_gene16	Akkermansia_muciniphila	Mini-Loop_2	2.05676
H3	UNC03_C701102_1_gene5	Bacteroides_sp_Marseille_P8574_1	Loop_2	1.88887
H3	UNC03_scaffold30589_3_gene3	Bacteroides_sp_Marseille_P8574_2	NTL	2.09272
H3	UNC03_C681648_1_gene1	Bacteroides_species_2	Mini-Loop_1	2.30806
H3	UNC03_scaffold46409_2_gene1	Bacteroides_species_4	No_Loop	2.07964
H3	UNC03_scaffold19248_2_gene4	Bacteroides_uniformis_4	No_Loop	2.09779
H3	UNC03_scaffold42603_1_gene1	Blautia_species	NTL	2.52934
H3	UNC03_C699652_1_gene4	Faecalibacterium_prausnitzii_1	FMN	2.78406
H3	UNC03_scaffold356_7_gene3	Faecalibacterium_prausnitzii_4	Loop_1	2.65309
H3	UNC03_scaffold9799_3_gene3	Faecalibacterium_prausnitzii_5	Mini-Loop_1	2.94573
H3	UNC03_scaffold43778_3_gene15	Gemmiger_formicilis_1	No_Loop	2.12683
H3	UNC03_scaffold36918_2_gene20	Subdoligranulum_sp_APC924_74_1	FMN	2.05795
H4	UNC05_scaffold31183_3_gene20	Akkermansia_muciniphila	Mini-Loop_2	2.2797
H4	UNC05_scaffold31204_1_gene7	Bacteroides_cellulosilyticus_1	Loop_2	2.40791
H4	UNC05_C411460_1_gene7	Bacteroides_cellulosilyticus_2	No_Loop	2.48524
H4	UNC05_scaffold30747_1_gene1	Bacteroides_cellulosilyticus_3	No_Loop	2.2519
H4	UNC05_C408324_1_gene1	Bacteroides_intestinalis_1	Loop_2	2.28124
H4	UNC05_scaffold31113_2_gene5	Bacteroides_intestinalis_2	Mini-Loop_2	2.3892
H4	UNC05_scaffold28256_1_gene4	Bacteroides_sp_AR29	Loop_2	2.04731
H4	UNC05_scaffold16738_2_gene2	Bacteroides_sp_Marseille_P8574_2	NTL	2.3001
H4	UNC05_scaffold27064_1_gene2	Bacteroides_species_1	Mini-Loop_2	2.10063
H4	UNC05_C402756_1_gene2	Bacteroides_species_2	Mini-Loop_1	2.4254
H4	UNC05_C397278_1_gene1	Bacteroides_thetaiotaomicron_1	No_Loop	2.25372
H4	UNC05_C409838_1_gene5	Bacteroides_thetaiotaomicron_2	Mini-Loop_1	2.15884
H4	UNC05_scaffold27064_1_gene4	Bacteroides_uniformis_2	Loop_2	2.03673
H4	UNC05_scaffold195_2_gene3	Bacteroides_uniformis_3	No_Loop	2.55055
H4	UNC05_C399362_1_gene2	Bacteroides_uniformis_4	No_Loop	2.58873
H4	UNC05_scaffold23839_1_gene2	Clostridium_species	Mini-Loop_1	1.9813
H4	UNC05_scaffold7600_5_gene5	Faecalibacterium_prausnitzii_1	FMN	2.2982
H4	UNC05_scaffold25088_2_gene1	Faecalibacterium_prausnitzii_3	No_Loop	2.13394
H4	UNC05_scaffold10561_1_gene1	Faecalibacterium_prausnitzii_4	Loop_1	2.13934
H4	UNC05_scaffold23349_3_gene1	Faecalibacterium_prausnitzii_5	Mini-Loop_1	2.1834
H4	UNC05_C410342_1_gene5	Gemmiger_formicilis_1	No_Loop	2.17354
H4	UNC05_scaffold24500_3_gene8	Gemmiger_formicilis_2	FMN	2.20941
H4	UNC05_C411498_1_gene3	Gemmiger_formicilis_3	Mini-Loop_1	2.28434
T1	MR01_scaffold12696_4_gene2	Bacteroides_ovatus_1	Loop_2	2.0799
T1	MR01_scaffold36647_1_gene2	Bacteroides_ovatus_2	Mini-Loop_1	2.08337
T1	MR01_scaffold4956_1_gene12	Bacteroides_ovatus_3	No_Loop	2.41322
T1	MR01_C546382_1_gene16	Bacteroides_sp_AF32_8BH	Loop_2	2.20118
T1	MR01_scaffold28650_1_gene2	Bacteroides_sp_AR29	Loop_2	2.00138
T1	MR01_scaffold16223_1_gene2	Bacteroides_species_2	Mini-Loop_1	2.21808
T1	MR01_C542022_1_gene4	Bacteroides_species_3	Loop_2	2.02821
T1	MR01_scaffold41617_4_gene4	Bacteroides_species_4	No_Loop	2.26045
T1	MR01_scaffold36728_1_gene1	Bacteroides_species_5	No_Loop	2.19077
T1	MR01_C441785_1_gene1	Bacteroides_thetaiotaomicron_1	No_Loop	1.7356
T1	MR01_scaffold42212_2_gene4	Bacteroides_uniformis_3	No_Loop	2.29649
T1	MR01_scaffold37950_2_gene4	Bacteroides_uniformis_4	No_Loop	2.22678
T1	MR01_scaffold41733_1_gene4	Bacteroides_xylanisolvens	Mini-Loop_2	1.87264
T1	MR01_C478019_1_gene1	Blautia_species	NTL	2.03561
T1	MR01_C536204_1_gene2	Faecalibacterium_prausnitzii_1	FMN	2.52172
T1	MR01_scaffold25981_4_gene12	Faecalibacterium_prausnitzii_2	No_Loop	2.47886
T1	MR01_scaffold17580_2_gene27	Faecalibacterium_prausnitzii_3	No_Loop	3.00361
T1	MR01_scaffold31123_3_gene3	Faecalibacterium_prausnitzii_4	Loop_1	2.29529
T1	MR01_scaffold41261_2_gene2	Faecalibacterium_prausnitzii_5	Mini-Loop_1	2.02916
T1	MR01_scaffold41671_2_gene3	Ruminococcus_gnavus_1	FMN	2.07226
T1	MR01_scaffold35038_1_gene1	Ruminococcus_gnavus_2	No_Loop	2.06611
T2	MR02_C290509_1_gene1	Bacteroides_caccae	No_Loop	2.02843
T2	MR02_scaffold16998_2_gene4	Bacteroides_eggerthii	Loop_2	1.99026
T2	MR02_scaffold175_3_gene8	Bacteroides_ovatus_2	Mini-Loop_1	2.61192
T2	MR02_scaffold4248_2_gene2	Bacteroides_ovatus_3	No_Loop	3.01994
T2	MR02_scaffold1297_1_gene6	Bacteroides_sp_3_1_23	Mini-Loop_2	2.48918
T2	MR02_scaffold12087_1_gene1	Bacteroides_sp_AF32_8BH	Loop_2	2.44655
T2	MR02_scaffold771_7_gene8	Bacteroides_sp_Marseille_P8574_2	NTL	2.49829
T2	MR02_scaffold514_1_gene2	Bacteroides_species_2	Mini-Loop_1	2.6894
T2	MR02_scaffold5069_4_gene1	Bacteroides_species_5	No_Loop	2.56569
T2	MR02_scaffold15827_1_gene1	Bacteroides_thetaiotaomicron_1	No_Loop	1.79979
T2	MR02_scaffold804_10_gene2	Bacteroides_thetaiotaomicron_2	Mini-Loop_1	2.45086
T2	MR02_scaffold55_15_gene10	Bacteroides_uniformis_3	No_Loop	2.54037
T2	MR02_scaffold227_6_gene1	Bacteroides_uniformis_4	No_Loop	2.52874
T2	MR02_scaffold16988_1_gene11	Bacteroides_xylanisolvens	Mini-Loop_2	2.74161
T2	MR02_scaffold15870_2_gene2	Gemmiger_formicilis_1	No_Loop	1.95111
T2	MR02_scaffold16464_1_gene23	Gemmiger_formicilis_2	FMN	2.14364
T2	MR02_scaffold15840_1_gene2	Oscillospiraceae_species	No_Loop	1.79083
T2	MR02_scaffold4538_1_gene6	Subdoligranulum_species_1	FMN	2.27812
T2	MR02_scaffold15111_2_gene1	Subdoligranulum_species_2	No_Loop	1.94888
T3	MR03_C173607_1_gene3	Bacteria_unclassified	FMN	2.36162
T3	MR03_scaffold12459_10_gene4	Clostridium_sp_C105KSO14	Mini-Loop_1	2.58377
T3	MR03_C173439_1_gene1	Enterocloster_clostridioformis	Loop_1	2.48326
T3	MR03_scaffold14926_1_gene2	Eubacteriales_bacterium_VE202_06	Loop_1	2.26077
T3	MR03_scaffold13266_2_gene10	Eubacteriales_species_1	FMN	1.96247
T3	MR03_scaffold13877_1_gene17	Eubacteriales_species_2	NTL	2.16319
T3	MR03_scaffold12962_6_gene29	Lachnospiraceae_species	FMN	2.16581
T3	MR03_scaffold6087_1_gene1	Roseburia_intestinalis	Mini-Loop_1	2.15532
T3	MR03_scaffold11439_1_gene2	Roseburia_inulinivorans	FMN	1.98351
T3	MR03_scaffold13590_2_gene38	Ruminococcus_gnavus_1	FMN	2.58213
T3	MR03_scaffold6334_1_gene23	Ruminococcus_gnavus_3	FMN	2.82904
T3	MR03_scaffold1310_6_gene15	Ruminococcus_gnavus_4	Loop_1	2.48822
T3	MR03_scaffold1035_3_gene3	Subdoligranulum_species_1	FMN	2.24124
T4	MR05_scaffold18109_1_gene4	Blautia_species	NTL	2.82912
T4	MR05_scaffold8326_1_gene1	Erysipelatoclostridium_saccharogumia	No_Loop	1.63515
T4	MR05_scaffold2875_7_gene2	Faecalibacterium_prausnitzii_1	FMN	2.43892
T4	MR05_scaffold15397_1_gene1	Faecalibacterium_prausnitzii_2	No_Loop	1.75232
T4	MR05_scaffold134_1_gene17	Faecalibacterium_prausnitzii_3	No_Loop	2.09393
T4	MR05_scaffold18581_4_gene6	Faecalibacterium_prausnitzii_4	Loop_1	2.33596
T4	MR05_scaffold12117_1_gene2	Faecalibacterium_prausnitzii_5	Mini-Loop_1	1.96119
T4	MR05_C266153_1_gene1	Gemmiger_formicilis_1	No_Loop	2.2805
T4	MR05_scaffold18590_1_gene3	Gemmiger_formicilis_2	FMN	2.24925
T4	MR05_scaffold18227_2_gene3	Gemmiger_formicilis_3	Mini-Loop_1	2.23847
T4	MR05_scaffold16287_2_gene4	Mediterraneibacter_gnavus	No_Loop	2.05335
T4	MR05_C266669_1_gene2	Ruminococcus_gnavus_1	FMN	1.94051
T4	MR05_scaffold15791_1_gene13	Subdoligranulum_sp_APC924_74_1	FMN	3.0719
T4	MR05_scaffold987_5_gene7	Subdoligranulum_sp_APC924_74_2	No_Loop	3.06302
T4	MR05_scaffold987_5_gene2	Subdoligranulum_sp_APC924_74_3	FMN	3.25703
T5	MR07_C152726_1_gene3	Bacteria_unclassified	FMN	2.52593
T5	MR07_scaffold12178_2_gene13	Clostridium_sp_C105KSO14	Mini-Loop_1	2.71823
T5	MR07_scaffold11320_3_gene3	Firmicutes_bacterium_2	No_Loop	2.46444

### Sheet: Representative_Genes
cluster	Gene_Length	Gene_ID	stat	Gene_name	GUS_Class	Gene_Sequence
Cluster 22	745	MR01_C536204_1_gene2	*	Faecalibacterium_prausnitzii_1	FMN	MREIISLNENWTLSFPKGERPTEQVTLPHTWNAVDGMDGNGSYLRTTGVYTRTFTQPKQPLAGGRTYVEVLAAALAATVKVNGQVATTHEGGFSIFRADVTDLCHEGDNELTIEVSNEDTPSMYPASADFTFYGGLYRGVNLISVPGTHFDLDYFGGPGIKVTPKPTEDGGATFEIESWVTNGEEAYTVMYSIEDCYGNEVASGVRPCDSTKVTLYVPDAQLWSMDEPNLYTVTARLQKNNETFDEIYANVGVRSYTVTPNDGFSINGVPTPLRGVARHQDRLYKGNALTAEDHYEDAMLIKELGANTIRLAHYQHSQDFYDACDELGFAVWAEIPFISVFKKDPSAHQNCRHQMTELIIQNYNHPSIMFWGLSNEILIGGICQELVDNHHDLQKLVRELDPTRLTTIAHVSNTPVDGPMHHITDVESYNHYFGWYGGKMEQNGPWLDKFHAEHPDICIGISEYGTEGIINWHSNDPQCKDYTEEYQALYHEHLAQVFEDRPWVWATHCWNMFDFGCAARHEGGVAGRNNKGLMTIDRKTKKDSYFVYQAYWSKLPMVHIAGRRHAQRAGETTEIKVYSNQDTVVLYVNGKEVGQQTAHRVFKFNVALEEGFNTILAVAGDVKDSITLEKVEKEPDCYTLPEFNERQEGVANWFKQVGSLDLKAPMEFPEGYYSIKDSMEDLSKNEEALALATRAVKLATNFDVKPGVGMWDMMKRMTPEAMAKMINMPDGFIESLNAQLIKIKK*
Cluster 9	856	MR01_C542022_1_gene4	*	Bacteroides_species_3	Loop_2	MQYKVLFKRCLLAIVVMFVVTSLQAQREMKTINDNWEFRKSIDESWESVNLPHTFNIDAYQQRNYYQGKGFYRRTLVLPEIVAERRYYMKIDAASKAANIRVNGKEVGSHVGGYTACIVDITEYIRKENLIEITVDNGRKDITPISADFTFLGGIYRDVWLISTPKQHFNMSNMGSDGIFISTPVVNEKRGVLKVKCEVTNDSHESSILEVRSAIYSPQGKLLQTIKQKQKLKSGETYIFENTSGAIESPDLWSPETPSLYLVKTTLVDPKSGKLLDEKNHKVGFRWFTFDGSKGFFLNGKSYKLRGLNRHQDQAPAGVALDDEAHRRDIFLMKELGCNFIRISHFPQDDAILEMCDELGLLAWEEIPIINIVPNTPGYDDNCEYNLREMIRQHYNHSSVITWGYMNEILLTAPSIGKPEWLACKERTVNLAQRLEAVLKEEDPGRASVMAFNMTNLYNEIGLNLVDVVGWNLYHGWYVDKLKDFNAWCEDQHRRYPDQPMIISEWGAGSDKRLHSTQGRAFDFSIEYQQTYIEHYLPFIENTEWISGCAYWNFIDFNVAARQESMPRVNNKGLAYNNRIWKDVAYYFKAMWRKDIPVIRIASRDWEMRTGEINKPQSIKIYSNMPEVELFINGQSIGCQKIANCHTVFNVILPEGISVLMAQGIKNGKTVQDAMTIQFKSLPNIAEGDELAINVGSNCYFTSDISNLTWLPDQPYTAGGWGYIGGKAHSTTSEIYNTLDGPIYQTWREGNWSYKIDAPIGEYEIELLIADVTKPAAQLANLLNKNKEEKHSGETRFHISICGKQVETNFSPIDGGKHRTAFKRRYIIRNEHDHIVISAGAVKGEPFLAGIKVRKL*
Cluster 1	887	MR01_C546382_1_gene16	*	Bacteroides_sp_AF32_8BH	Loop_2	MYKVYRKIILACLLLIVAGTVCGQRVTQTINDGWKFSLFEGDASTADFDVSGWTDVSIPHTWNAKDAEDEIPGYFRGKGWYRKAVTVEELIVGQRVYLCFEGANQETNVFVNGKLVGNHKGGYSAFTFDVTDYVHTGRNLVAVSVDNSYNPDIAPLSADFTFFGGLYRDVYLVYTSPVQLSTTHYASSGVYLKTVGITDAQAEVCAKTFLSNALKSNQALILETEILDTDGNRVALSAKKVNVKAGEKNVAFEALMTIAQPKRWDVDSPYLYKVYSRLKNKKGEVLDCVVNPLGIREYHFDAEKGFFLNGKYRKLIGTSRHQDYKGMGNALRDEMHIRDIQLSKDMGSNFLRVAHYPQDPVVMQMCDKLGLLTSVEIPIVNAITQSRAFMDNCVEQATEMVYQNHNYPSVIIWAYMNEVLLRPPFNPDNKKERAEYMKSLHQIASAVEAQIRSLNSERYTMLPCHSASQIYQEAGITELPMLLGFNLYNGWYGGNLDGFEEKLEELHKEFPHKPLLITEYGADVDTRIHSFSPVRFDFSCEFGSVYHEHYLPEILKRDYIVGAMVWNLNDFYSEARRNAMPHVNNKGLVSTDRERKDGYFLYQAYLKESPVLHIASKSWKNRAGASRDGKSCTQPLKVYTNADKVEVFLNGKSLGVYPVADKVVSVDIPFVNGKNVVDAVIEKEGREYRDQYVCDFKCVNVKNGFTEINVLLGARRYFEDRIAEMCWIPEQAYAEGSWGYIGGEVAPNKTRYGSLPASDKDILGTDQDPIFQTQRVGIEAFKADVPDGVYAVYLYWTELTSENKREALVYNLGNDVVREDYINRVFSVDINGVSVAKQLNIAEEYGSERAVIKKYIVPVSQGKGLVVRFGAVESVPILNAIRIVKEY*
Cluster 14	801	MR01_scaffold12696_4_gene2	*	Bacteroides_ovatus_1	Loop_2	MKKLFYIFILLFIVGWAQAQQRVVYTINDGWKFTKGSPFEAQLTGCDDSSWETVNIPHTWNDKDADDETPGFYRGPVWYRKQLFIDKSQEGRQAVIYFEGANQEVRFYLNGQFVGEHKGGYTRFCFDITPHLRYGQENLFAIYVNNVYNPNIPPLSADFTFFGGIYRDVYLQFMNPVHIATNDYASSGVYIRTPEVNNSAASVEITTLLTNDMSQATEIRVENIICDADGKEVKKTQAEVKLAAGETKTDISKKIKIDSPRLWDIDDPYRYMVYTRILDKRKGTLLDEVVNPLGLRWFKFDSEKGFFLNGKGRKLIGTARHQDYFQKGNALRDELHVQDVLLLKEMGGNYLRVSHYPQDPVIMEMCDKLGIVTSVEIPVVNAVTETEEFLHNSVEMAKEMVRQDFNRPSVMIWGYMNEIFLRRPYTEGKQLEDYYRFTEKVARALEATIREEDPSRYTMMAYHNMPQYYEDAHLTEIPMIQGWNLYQGWYEPDINEFQRLLDRAHKAYKGKVLMVTEYGPGVDPRVHSYQPERFDFSQEYGLVYHKHYLNEMMKRPFIAGSSLWNLNDFYSESRVDAVPHVNNKGVAGLNREKKDVYWFYKTALSRRPILVIGNREWKSRGGVVNTAQKECIQSVPVFSNAEEVELFVNNKSLGKKKIENNYALFDVPFVGGENLLEAVAVTGDNKLRDMLRIQFQLVGSQLKDEAVPFTELNVMLGSPRYFEDRAANVAWIPEQEYKPGSWGFIGGTSYRRQTGFGTMLGSDIDIHGTDMNPIFQTQRVGIKSFKADVPNGEYSVYLYWA
Cluster 37	679	MR01_scaffold16223_1_gene2	*	Bacteroides_species_2	Mini-Loop_1	MKNLRRTFTVLFAAAFSMQVLAQREDKLINQDWSFRFSHQVNASAARRVDLPHTWNAQDALGGKHDYKRGIGNYTKKIFIRPEWQGKRLFLRFEGANCVSNVFVNGKHIGEHRGGYGAFVFEITDKVEYGKENTLLVRVNNGEQLDVMPLVGDFNFYGGIYRDVHLLLTDNLCISPLDYASSGVYLIQQQVTDKQATICARVNLSNGTGELRKVVLRLQVNDGKKTVYETEKEVSMIPHTDVQVENIEFILKNPRLWNGMQDPFMYQAVLTLIKDGKELDKVEQPLGLRYYVTDPDKGFFLNGKHLPLHGVCRHQERAEVGNALCPVHHEEDTRIMLDMGVNAVRLAHYPQATYMYDLMDKHGIVTWAEIPFVGPGGYADKGFVDQPSFRENGKEQLKEMIRQHYNHPSICFWGLFNELKEQGDNPVEYIKELNAIAHQEDPTRPTTSASNQEGALNFITDHIAWNRYDGWYGATPATLATWLDATHKNHPEMKIAISEYGAGASIYHQQDSLVQTVPGSWWHPENWQTEYHIQNWKIINERPYVWASFVWNMFDFGAAHRTEGDRPGINDKGLVTHDRKIKKDAYYFYRANWNPEPMIYIAGRRNVNRVKPLVDVQVFSNVEEVILIVNDCQCGKMKPDSLKVCLFKDVPLRKGRNEIEVRANDSKKQLIDRCTWILQ*
Cluster 41	639	MR01_scaffold17580_2_gene27	*	Faecalibacterium_prausnitzii_3	No_Loop	MRSIAKLMKDWQFTGPNGVTTAVELPHTWNARDGQDGGNDYWRGCCTYCTRFAAPVYDPAQQQVWLQFEGVNASAAVLLNGQQLCTHDGGYSTFRAEVTELLQAENQLTVRVDNSVNDRVYPQKADFTFYGGIYRDVSLLVVNKNHIALGHFGDTGVKITPTLKEGSADIRVETLVEGSGTVTVELLDAEGRTAAKGEGENTFLHLDAPHLWNGVKDPYLYACVVRLLQDGKPVDEVTTKVGLRSFSVDPKKGFFLNGRPYPLHGVSRHQDRKGLGNAITREMHDEDMALIRELGANTVRLAHYQHDQYFYDLCDQYGMVVWAEIPYISEHLPNGRENTISQMKELIHQNYNHPSIVCWGVSNEITISTKDKADMLANHRVLNELCHKMDSTRLTTLACYAVCGPFNPVAHITDLVSWNLYLGWYVPGLFLNDLWMDFFHLVYPNRPLGFSEYGAEGMPNLHSAHPRRGDHTEEYQAKYHEYMLKCFDRHPWLWATHVWNMFDFAADARDQGGEPGMNHKGLVTFDRKTKKDSFYLYKAWWSEENFVHICSKRFTDRTEKEIEVKVYSNQHTVALYADGKKLAEQTGEHIFRFRVPLHGKVELKAVAGDCIDTASFCNVAEPNPSYKLVKTKSKSANWV*
Cluster 26	735	MR01_scaffold25981_4_gene12	*	Faecalibacterium_prausnitzii_2	No_Loop	MSKTILLNHSNWHFTKENTGIPTAIMGEAITLPHTWNAVDGQDGGNDYYRGTCWYTLALAKPTIPAGGKAVLQLDGAAMTAAVYLNGEKLAQHKGGYSTFRVDLTDHLQEENLLAISVDNSDNDTVYPQKADFTFYGGLYRDVTLHIVPAEHFALPDNGTPALKVTPIVTDLAAKTAEVTVEAAVVGAQSVTFALEGQALTAPVENGTATAVFTLDHAHLWDGIDDPFLYTVSAKLDNGEEASARFGCRKFEIDPQKGFFLNGRSYPLRGVSRHQDRKDAGIALTNEMMGEDMALILEIGANTIRLAHYQHAQHFYDLCDEKGLVIWAEIPYITMHMPNGRANTLTQMEELIIQNYNHPCIAVWGLSNEITAASAVNEDLLENHRLLNELAHKLDPTRKTTMANVFMLETTSPILEIPDVNSYNLYFGWYLGELEQNDEFFDKYHADYPDRCIGLSEYGADANPQYQNSHPEKGDYTESYQCIYHEHMAKMIADRPWLWATHAWNMFDFAADGRDEGGKHGENQKGLVTFDRKLKKDPFYLYKAYWSKEPFVHLCGSRYVDRAEDVTEIKVYSNLPEVSLYKDGQLVETRKGDKVFTFQLPITGKHSIEARSGEHSSVILVNKVDAPNPDYAMDNRKNVANWFDGELDESCWSVKDNMAAATADPKVGPILKQISDKAAAARGDVAAAVKDNPALVAMMERAMRRMTIESMLMQAGTSEEDIKQLNRVLQGISKE*
Cluster 6	883	MR01_scaffold28650_1_gene2	*	Bacteroides_sp_AR29	Loop_2	MKKIFLLILCLSTMYPVVNAGRVVQSFNDGWYYVAYNDNRFQKVRCHEEGWEQVHLPHTWNTDAYSTRNYRRASSWYKKEFRTDAAQMRDKQLYLKFDAVNSLADVYLKGELLTTHKGGYSAFTVDITDKVRTDAPNLLMVHVNNQNDRIPPLSGDFTIFGGIYRNVWLISAAKQHISLTDYASTGIYVDLPSVSEDRAEISVRGTLVNRDVRRAVLKLDVEVLDTDGKTVAQSLRSVRIDADGAFAFEERLQLEKPQLWSPDSPYLYSVKVSLKDVRGKVLKDETRVPLGVRWFSVDAQEGFKLNGEPLKLMGACRHQDQMPMGIALSDEMHRRDMQLLKDMGVNFVRLAHYPQDDAVLRACDELGMLVWEEIPVVDLIALGDEFRANATSALREMIRQHYNHPSVIMWGYMNEAVIQLQYRVKKQRLNGFYENTLALARHLEETLKREDPYRLSTMAYHGNQIYNKIGLSNITDISGWNLYQGWYENDFKSFDRFVDEEHRKYPHRPLIISEFGAGSDPRLQSLEPQIFDFSMQWQQLYLEYYLPAIMRRPFIVGATEWNFIDFSSANRQEATPHINNKGLMYNDRRPKDVFYYFQAFLRKDIPVLHIAVDDWKHRTVVSDGEAVEHPVKVYSNLDKVELSVNGKKLSVQDIENCHAGWRVPLVVGRNTLVASGIYQGKKVEQVSDIFVKMQPRYIAAAGSGQLELAVNVGSNCFFTDDKSDLCWLPDQAYTPGSWGYIGGEIFRRSPGRIGTTAEVKDTRNVPLLQTKRKGIKAYRFDLPDGDYEVELLFADLNARSERVTYDLGAVATLDNADFRGSVFNVSVNGRPWLSHFSPAIEVGGNRCISKKLRIAVTGGNLTVDFEAVKGMTFLNGIKIFRIH*
Cluster 49	608	MR01_scaffold31123_3_gene3	*	Faecalibacterium_prausnitzii_4	Loop_1	MNRSLLYPRATTTRRLIGLDGMWRFSFDPESKGVEAGWALDLPASVSMPVPTSFCDLFTDKASREYCGDFWYETSFFVPAEWSGWDIVLRFGSVTHRARVFVNGVEVAQHEGGFLPFDATVTNIVRYNQFNKLSVLANNELSETMLPAGTTRTLADGRKIAAPYFDFYNYAGIHRPVWLMALPKERVLDYSTRYRLTETGAEIDYTVSTNGSHPVTVELYDGTTRVAESSGTTGTLVVKNAKLWNVHAAYLYDLVIRIHEGSAVVDEYLDRIGIRTFEIRHGRFLLNGSPVYLRGFGRHEDADIRGRGLDLPTVKRDFELMKWIGANCFRTSHYPYAEEIYQMADEEGFLIIDEVPAVGFLQSTANFLAANQGNGRQQGFFEKETTPALLKNHKAALTDMIDRDKNHPSVIGWSLLNEPQCTSAGTEEYFKPLFELARRLDPQKRPRTYTVLMTSLPDTSKGQRFADFVSLNRYYGWYVLGGAGLADAEAAFHHEMDGWAKVLHGRPLIFTEYGTDNLSGAHKLPSVMWSAEYQNEYLEMTHAVFDHYDFVQGELVWNFADFQTTEGILRVDGNKKGIFTRQRQPKDAAYLFRKRWTTLPVDFKKRKK*
Cluster 20	747	MR01_scaffold35038_1_gene1	*	Ruminococcus_gnavus_2	No_Loop	MRRKIEINENWFFTKERPNLTAPDFSAMQEITLPHTWNAEDGADGDDYYDRRECWYVRKLERPQGDEIYLEVPAASQTAHVYLNGAEIGHHIGGFSLFRIRLTERLEEKENILAIAVDNSESQDTYPQFADFTFFGGLYRGVNLLVVPERHFELEEYGGPGIYVTSHLNEDGKAEVLVQGKVSGGQSEAYKVQIRNGEGEIILEANTEKPEKVFFIDNPRVWNGKKDPYLYTAKMIMEGSGDEVSTRFGIREFYVDAETGFFLNQESYPLRGVSRHQDRQGKGWAISEEDQREDAMLIHEIGATAVRLAHYQHAQSFYDFCDELGMVVWAEIPFISRFINTKEAKEDTVRQMRELIMQNYNHPSICFWGISNEITMGGESDELVENQRILQKLCHKLDPSRKTVLANLTTVESQSEQNKITDLSAYNVYMGWYAGKVEDCGAWMDSLHKENSDMCMGISEYGADTNVQYHSDAPKRQDYTEEYQSYYHEKMLQAIQERPYLWCSFVWNMFDFAADKRKEGGTQGRNTKGLVTYDRKIKKDAFYLYKAYWTEKPFVHICSKRFQKRPGDTTTIKVYATGIEKAELWMDGKRIQEQKGTYCFLFEGIKLTQNHQITIYGYCGDEKVCEDEAAFTHTDGLEAEYILESGENDGVNWFLDEYGEKKKLEATQGFLSVYDEIGTILDTEKGNEILNGLFISFGEGGKALLTESVQNSIRSLTFVELAKMIGPAITPEMLNMLNEQLRHVKNS*
Cluster 38	677	MR01_scaffold36647_1_gene2	*	Bacteroides_ovatus_2	Mini-Loop_1	MKHRLWAFVVAFLCYSSIVFAERQDILLNNQWKFRFSHQVQKGTEVRVDLPHTWNAQDALSGKIDYKRGIGNYEKKLFVQSQWKGKRLFLRFEGVNSIANVFINRKHIGEHRGGYGAFVFEITDRVEYGKDNSILVRVNNGEQLDIMPLVGDFNFYGGIYRDVHLLVTDEICISPLDYASPGVRLIQDSVSHEYACVRALIDLSNGSDKLRELELNIILSNAGKVVKEKNEKVTLYPDSVSQKEMRIELNNPHLWNGRQDPFLYQVEVSLLHNGEILDQVIQPLGLRFYRIDPDEGFFLNGEHLPLRGVCRHQDRSEIGNALHPEHHEEDAALMLEMGVNAVRLAHYPQATYFYDLMDKLGIVVWAEIPFIGPGGYEDKGFVDSPSFRTNGKEQLKELIRQHYNHPSICVWGLFNELAEYGDNPVEYINELNVLAHQEDTTRPTTSASNQSGKINFVTDLIAWNRYDGWYGGTPQDLGKWLDWMHKEYPEIRIAISEYGAGASIYHQQDSLVKTNPTSWWHPENWQTYYHIENWKAITERPFVWGSFVWNMFDFGAAHRTEGDRPGVNDKGLVTFDRKVRKDAFYFYKANWNKEDPMIYLIGKRNIIRVQRQQTIIAFSNQPEAELFVNGKSCGKVETDRYSILEWKHVILTPGKNKIEVKTTNKKQTLTDMYYCIL*
Cluster 61	592	MR01_scaffold37950_2_gene4	*	Bacteroides_uniformis_4	No_Loop	MITCLLAVSVLGGKSQAQDLLSNVYGRDYQLLNGKWGAIVDLYDQGERMQVYKNRKPQDNKQFYEYSFDGGLVLNVPADFNSQMPELKFYEGTVWYGRSFDTPKTDGKRLFLYFGAVSYRSKIYLNGEKIASHEGGFTPFQVEITDKVKQKDNFLVVKVNNTRTTDAIPAMSFDWWNYGGITRDVMLVSVPQSYIKDHFIQLDKVQSNLIRAKVTLSEAKPGINVQVAIPELGIRQNMTTDANGIAQATIKTKKLQRWSPDAPKLYDVTITSESDRLNEQIGFRNLYVKGEDIYLNDQPIFLRSISFHEEIPQRRGRAFSEADATMLLSEAKELGANMIRLAHYPQNEYTVRLAERMGFLLWEEIPIWQGIDFKNTATREKAGRMIKEMVMRDKNRCSVAFWGIANETATSAPRNEFLKHMKQCCLDIDSTRLITAAFDLVRFNRESRNFEMNDSIINILDMIAINKYMGWYHDWPLAPDQAVWNVAPGKPLFISEFGGEALYGKHGDAEVKSSWSEDYQAQLYKDNLEMFKHIPNLRGTSPWILFDFRSPFRFHPHQGGEWNRKGLVSDQGQRKKAWYIMRDYYNQKKTEQ*
Cluster 31	709	MR01_scaffold41617_4_gene4	*	Bacteroides_species_4	No_Loop	MKNKKYLFFISLVFLCAFSIRFVQARDITSFNEGWSFKKGPFAKDPLLFSAGFDARWQDVTIPHTWNATDMQTEMNNYYAGEAYYKKQYTPAAELKGKRVFLRFQGVGSVADVYINKTYAGNHKGAYSAFAIEISKLLKYGESNEILVKVDNSPRPNVIPVNNTLFGVYGGIYRPVELIVTEPVNIAVTDYASPGIYISQKNVNRKSADVNIKIKLENKKAQAKKIVVSTTIYERDGRVKAQQQFPVTVSPQGRQIYDQDFTIKNPHLWQGLEDPYLYKVVVNLLADGKVIDEVSQPLGLRHYELKAADGMYLNGKKVPMYGVCRHQDWWKLGSALTDKEHDTDLAIIREIGATTIRFAHYQQAERIYAKCDSIGFMVWAEIPFVNRVSTQESGNAKQQLVELIRQNYNHPSIYIWGLHNEVYAPYNYTVSLTTELNDLAKTEDPYRLTASVNGYSVVNQESNLNADVQGINHYFGWYGGKIGDIEKWVTGMEQNFPDYRVVFSEYGAEANIHQQEEAVGEVGRYFSQFYPETFSTKFHEIQWGVISKHPYLVASYIWNTFDFATPATAQGGVKARNMKGLVTFDRQTKKDPFYWYKANWSKEPVLYITQRRATERENEVTPVTVYCNVGVPRLFVNGTEVKTVSKGQTSVHYIFENVTLNKGENVIEARVDHQGKTLEDTIRWSYSPENKNRLNLSDPKEKTKEHVGL*
Cluster 16	755	MR01_scaffold41671_2_gene3	*	Ruminococcus_gnavus_1	FMN	MRNVISLNKNWAFIQENAGLPGEMPTDWHKVDLPHTWNAVDGHDGNGSYDRGTYWYAKTFETPKQPLGGGKVYVEILAAGQQATVYVNGKEVTYHEGGYSTFRADITDVCHEKGDNLLVIACSNEMKDSVYPQSADFTFYGGLYRGVNLISVPDAHFDLEYYGGPGIQVTPKPCECGGAAFEIVSYVKETDENFTVLYAICDAEGNEVASACRPADETTVTVYVPDAKLWEIDAPYLYTVTAKLQRRNETYDEISARVGVRSFSCDPNKGFIINGAETPLRGVSRHQDMLYKGNALTKEDHYEDARLIKELGANTIRLAHYQHSQDFYDACDEMGFVVWAEIPFISVMNQDPDAHQNCIIQLKELIIQNYNHPSICFWGISNEILIGGISEQLVENHKELNALAKEMDPTRLTTIAHVSMTPVEGPMHGITDVESYNHYFGWYGGKMEDNGPWMDNFHKIHPEICLGLSEYGCEGIITYHGPNPACKDYSEEYQALYHEHMAKMLEERPWIWSSHVWNMFDFGCAARNEGGVAGRNNKGLMTIDRKVKKDSYYIYQAYWNKKPMVHLCGKRYAQRAGEMTQIRVYSNQPSVILFLNGEKVEELSADKVFVFTVALKDGFNIITAQAGEVQDTMTLEKVEKEPEIYVLPEVNERAEGVANWFQTVGDMDLKAPMEFPEGRYSIKDTMEELAKNPEAMEIASKAVKLMANMIVSPGEGMWDMMKSMSFERLSEMAGDLAPEGFVESVNAKLIQIKKA*
Cluster 11	826	MR01_scaffold41733_1_gene4	*	Bacteroides_xylanisolvens	Mini-Loop_2	MKRLIYTLCLIIGCATLSEAKVLTGHKTRLTDNWLYLRGDIGNIWEAVRPAAPGSSECVPLWTPVTLPHCFNATDAVDPDMNYYQGPGWYKTLLDIQNPYPNGRILLDFEGAGQKTEVYIYTTRVASHIGGYDEWTADITEAVQAFVSTPECVQRFGGKVPLSIRCDNSRDAEMIPSDLSDFNVYGGLYRYLNLAYVPEVSIDRVQIDAVLDKNLKKATLAVQAFFYNPSDIRKTTAHIIVKSPSGKIILNEEKEVMPLGKASLLTANIQKPELWSDEDPALYTCEITLHHNGQEQKAIERFGFRHFEFVEKGPFRLNGSRLLLRGTHRHEDHAGVGAAMTEEQMRAEMTLMKEMGVNFIRLGHYQQSDIILSLCDELGILVWEEIPWCRGGLGGEQYQAQAKRMLTNMIHTHYNHPAVIIWGLGNENDWPNDFPEFDKGKIRSFMKELHELAHQSDDSRVTAIRRCDFCKDIVDVYSPSIWAGWYRGIFTDYKNASFHEMQQVKHFFHAEWGGDCHARRHAEDPFINLDKIEAGKGADERAGDASLYGGNARASKDGDWSESYMVRLIDWHLKEQETMDWLTGAAYWPFKDFSTPVRPENPVPYVNQKGVVERDLTPKETYYVFQSYWAKKPMIHIYGHTWPIRWGKPEEMKEILVYSNCPQVELIVNGVPQGIKKRNSQDYPAAGLHWNCKLQAGENTVIALSKGKAVVADTLRFVYETRTWGKPAQLQAKVTHCGGESSGDISMVEVQLTDAKGVPCLDAVNYIEFGLAGDGQLIENQGTSTGSRKVQAYNGRAAIRVDKRKGESVVSVRCDIPEVKTVFVRL*
Cluster 39	665	MR01_scaffold42212_2_gene4	*	Bacteroides_uniformis_3	No_Loop	MNRFIILFLFSLGILSTCVFAVEVIPLNEGWNFHRGFQAPASEIVKVTLPHTWNAGDGMFGNADYYRGLCNYSRKLSVPAHYRGKRFFLKVMAAQTVADIFIDHHFVMQHKGGYTAFVAELTDFLVPGTESVLEIRVSNAQTMDVAPICGDFNMFGGLYRGVELLVTEDVCIEPAYYASSGVFFTQSDVSEKKAHLKIEALLSARETTVTGCEVEFRLYDKEKLLCRVASAEVGEDKKVMMDIVLERPHLWDGVKNPYLYKGVVILRKDGKEIDRREEEIGFRYFHADAEKGFFLNGKPYRLNGVNRHQDRAERASAFYPQDHDEDLDLMQEMGCNAVRLCHYPQAKYMHQQMDKRGLVAWAEIPFVNVYVNNPAYDENLRLQLKELILQNYNHPCILFWGLFNEINSGWLDRPSRMAAELHALARQLDPSRPTMGASNQDDDFNGFTDLIAFNKYFGWYGDNMDDMGRWIDREHAAHPERKMGISEYGAGACVFQQEDSLRHPEPWGQWHPENWQTYYHVENWKQLQEREFLWCNFIWCMFDFSAAGRREGSIMGRNDKGLVTYDRKIKKDAFYFYKANWNQEDKFVYIAGKRLVNRTRKTVDVQVFSNSGAAKLYINGKAYGTAKPDSVNVLEWKGIVLDTGENRIEVRNKYGADCCVWICPF*
Cluster 56	598	MR01_scaffold4956_1_gene12	*	Bacteroides_ovatus_3	No_Loop	MKTGEKLSLCLLLLIAFAGSVAAQELITNVYGRNIHSLNGKWNAIIDLYDQGQRMKIYENRQPEGNIDFYEYAFEGGLRLNVPGDWNSQSPELKYYEGTVWYARHFDAKRLADKRQFLYFGAVSYRSKVYLNGKEIAEHEGGFTPFQVEVTDLLKDGDNFLAVEVNNRRTKDAIPAMAFDWWNYGGITRDVLLVKTPRTFIKDYFIQLDKNTPDRIIARVRLSDKKAGEKVTVAIPELKINAELTTDAEGKAETVLNAKRLQRWSPEEPKLYGVTVSSSADRVEEQIGFRNITVKGTDIYLNGKPTFMCCISFHEEIPQRMGRAFSEADAAMLLNEAKALGVNMIRLAHYPQNEYTVRLAEKMGFLLWQEIPIWQGIDFTDNDTRKKAQRMLSEMIKRDQNRCAVGYWGVANETQPSKERNEFLTSLLETGKQLDTTRLYVAAFDLVHFNSEKQRFVMEDSFTSQLDVVAINKYMGWYHPWPVEPKDAIWEVVTDKPLIISEFGGEALYGQSGDENVVSSWSEEYQARLYRDNIRMFDNIPNLRGVSPWILFDFRSPFRFHPTNQDGWNRKGLISDQGMRKKAWYLMRDYYMKKRNNR*
Cluster 34	699	MR02_C290509_1_gene1	*	Bacteroides_caccae	No_Loop	MIVFLLLLLGAVMNDTSARDVISFNTGWQFKKGPFSTDPMRASAQWDGKWEEVTIPHTWNAKDMQVKADAFYEGVGYYRKKQFFGNELAGKRVFLRFEGVGACTEVYVNGKLVGTHKGGYSAFAFEIGTALKLGAENEIIVKADNTARPDVIPVNHSLFGVYGGIYRPVWLITTEQNNITVTDCASPGVYITQKNVSRRSADITVKVKLDNGSLAPAQLVLENSIYTQEGKKVVSQRLPLELTPQGTQSYVSTFKLKNPHLWQGREDPYLYKVVSCLLANGEVIDEVTQPLGVRHYEIVAGKGFYLNGEKYPMYGVTRHQDWWGLGSALTNREHDFDLAQIMDVGATTVRFAHYQQSEYLYSRCDTLGLIIWAEIPFVNRVTGYESENAQTQLRELIRQSFNHPSIYVWGLHNEVYQPHEYTASLTQSLHDLAKTEDPDRYTVAVNGYGHANHPVNQNTDIQGMNRYFGWYEKKVQDIKPWVEGLEKDYPWQKLMLTEYGADANLDHQTEYLGDALNWGKPYYPETFQTKTHEYQWSVIAEHPYIIASYLWNMFDFAVPMWSRGGVPARNLKGLMTFDRKIKKDSYYWYKANWSKSPVLYLTQRRNTDRERKQTSVTVYSNIGTPKVYLNGKELTGIRKGYTDVHYIFDQVTLEKGKNKIKAVAVYNGKEYVDEIEWDYQSEKKRDADAHENKNEHAGW*
Cluster 10	829	MR02_scaffold1297_1_gene6	*	Bacteroides_sp_3_1_23	Mini-Loop_2	MKRLSSIFILFILLILPLNATIPTQQRIRLTDSWEYLKGDLGSIWEAVRPAAPGSSEAVPIWQQVTLPHCFNAEDAVDPDINYYQGAGWYRTQLSIKNPYLNGRVILEFEGAGQKTEVYVYTYKVASHTGGYDGWSVDITEAVQQALANPDCAKRFNGRIPLSVRCDNTRDTEMIPSDLSDFNLYGGLYRYVNLIYQPEVSFSNIQINTPVEKDMKNASLKIQGTFHNPNDIRQASIHLLLKAPNGEKVWEQTTTVLPLGTNPLFETTIKNPILWSPDQPQLYTCELTLTTPQSKQTITESIGFRHFEFIENGPFQLNGERLLLRGTHRHEDHAGVGAAMTEEQMEAEMKLIKEMGVNFIRLGHYQQSDIILRLCDQLGILVWEEIPWCRGGLGGEKYQAQARRMLTNMITQHRNHPSVILWGLGNENDWPNDFSTFEQSAIRAFMKELNDLSHQLDPSRMTSIRRCDFCNDIVDVYSPSIWAGWYRGQFTDYKSISEKEMKRVKHFLHVEWGGDSHAGRHSEYPFNPLQAIMGGNSADERAGDFALQGGDPRASRDGDWSETYIVKLFDWHLKEQETMPWLTGTAFWVFKDFSTPLRPDNPVPYVNQKGVVERDLTKKEAYYVFQSYWTKQPMIHIYGHNWRTRWGKVNEEKEILVYSNCAAVELFVNGVSQGVKQRNSQDFPAAGLHWNCILKAGENNIKAVAVKGLGKGNMKAAITDEISFNYQTEEWSNPKQLKLKTYPDKGSIVWVEAQLTDNKGIPCLDAANVISFEAAGDGKLIQNLGTSTGSRRVQAYNGRAAIRIDLNGTCQVAVKSPGIQTAFIEVKAE*
Cluster 48	618	MR02_scaffold15111_2_gene1	*	Subdoligranulum_species_2	No_Loop	DNGKNREVYPQKADFTFYGGIYRDVYLLVVPAAHFALGHNGGPGVKVTPVLSGDLGSAEVLVEAWVEGFQQNVRFTLDGKIQDARVMDGHAQSMFCLENVHLWNGVADPYLYTVKAELESGDCVEAAFGCRTIGFDAEKGFVLNGRPYRLCGAARHQDRQGIGNALTKQEHNEDMALLREMGANTVRLAHYQHDQYFYDLCDRYGLIVWAEIPYITEHMPEARENTLSQMTELIVQNYNHPSIVCWGLSNEITAAGGVSEDMRENHRLLNELCHQLDGTRPTVMAHAFMLDMNDPFVMFADIRSYNLYYGWYLAEKEDNDIWFDEFHAAHPEAVIGLSEYGADANPAYQSENPEKGDWSEPYQALYHEHMLKMWRERPYIWAMHCWNMFDFGADGRSEGGKPGQNQKGLVTFDRKTKKDAFYIYKAYLSQEPFVHLCGRRYIDRPEEVTEVKVYSNQPNVTLRVDGKEFAAQDGNKVFKFNVPISGQHIIEACCGTLTDSIVIRKAETPNPDYFANGGPVVNWFDKPEEMLREGYYSIMDTMADIKKDSRAAKLLADIMASARKAHGDVAHNITIPEAVQRVMDRSTLEKTLKQASKAITPAMVKELNAALNQIPKEW*
Cluster 24	742	MR02_scaffold15840_1_gene2	*	Oscillospiraceae_species	No_Loop	MRKTIDFNSSWYFQRQNNGPAFALAQGDAVMLPHTWNAKDGQDGGNDYYRGTCWYVKKFEKPELGAEEEAWLEFEGAAMTAEIFLNGKKLTRHKGGYSTFRVNLTEALVDGENLLSASVDNGRNRTVYPQKADFTFYGGLYRPVRLLVVPKAHFALDYHGGPGIRVTPKLSEDLQSAEVTVEAWVSGPANRVRFTVGGKTLDAAVLDGHAQSVFRLGNVHLWNGVNDPYLYTARAELDSGDAVEVTFGCRTIGVDPEKGFLLNGRPLRLCGAARHQDRLGLGSALTNAEHDEDMALLREMGANTVRLAHYQHSQYFYDLCDRYGMIVWAEIPYITEHMPEGRENTLNQMTELVVQNYNHPSIVCWGLSNEITAAGGVSEDMVENHRLLNGLCHRLDATRPTAMAHAFMLDMDDPFVMLADIRSYNLYYGWYLGCKEDNDTWFDDFHSAHPNAVIGLSEYGADANPSYQNEKPERGDYSETYQALYHEHMLKMWSERPYIWAMHCWNMFDFAADGRSEGGKPGQNQKGLVTFDRKTRKDAFFIYKAYLSKNPFVHVCGRRYIDRPEDVTEVKVYSNQPSVTLYVDGAEFASKTADKIFTFQVPLSGEHTIEARSGQCSDSISIRRTQSPNPAYYAEGGPVVNWFDKPEEIMREGYYSILDTMGDVRNTARGAALLEEIRALTRKGRGDVAHNITIPESIQRMMDRSTVESMLKQAGKIITPAMVKELNHALNQIPKPTEGESD*
Cluster 28	729	MR02_scaffold15870_2_gene2	*	Gemmiger_formicilis_1	No_Loop	MSKTILLNQNWIFSKEGHDEPVTLPHTWNAIDGQDGGNDYYRGTCCYTTVLPDIVLPENGRAVLQFDAVAMTAEVYLNEQKLAEHKGGYSAFCVDITDALRNGSNLLRVNVDNSDNDTVYPQKADFTFYGGIYRDVTLHVVPAAHFALAENGAVPVRVTPIVTDLDARRCEVTVEAAVVGAESVTFTLDGQQTSVAVKDGTARAVFTLEHAHLWDGLDDPYLYTVTARLDNGETETARFGCRKFEIDPQKGFILNGRSYPLRGVSRHQDRKGAGVAITKEMMEEDMALILEMGANTIRLAHYQHAQAFYDLCDEKGVVIWAEIPYITMHMHNGRANTLTQMEELIVQNYNHPCIAVWGLSNEITAASAVNEELLENHRALNELAHRLDPTRPTTMANVFMLEITSPILEIPDVNSYNLYFGWYLGELDQNDDFFDTYHAKYPDRCIGFSEYGADANPAYQSAHPEKGDYTETYQCVYHEHMAKMIADRPWLWATHVWNMFDFAADGRDEGGKNGENQKGLVTFDRKIKKDAFYLYKAYWSKQPFVHTCGSRYVDRTEDVTEVKVYSNLPEVSLYKDGHLVETKKGDKVFVFNVPITGKHSIEARAGAYSSVILVNKAAEPNPAYAMSNRQVVNNWFDGEPDETCWSVKDNMAAAMADAKVGPVLKAITDKAAAARGDVAAAVKDNPALVAMMERAMQRMTVESMLKQAGADAESIRQLNRVLQGIKKDV*
Cluster 42	639	MR02_scaffold16464_1_gene23	*	Gemmiger_formicilis_2	FMN	MRSTTKLMKNWQFTGPDGKTTAVDLPHTWNNIDGQDGGNDYWRGTCIYKTQFTAPAFDKDTQQVWLQFEGVNASAKVMLNGVEVARHDGGYSTFRADVTALLADSNELIVEADNSKNDRVYPQKADFTFYGGIYRDVSLLVVNRNHIALDYLGGPGVQITPTVNGANADIEVKTWMEGDGEVEFSIYDAAGAEVLTGKGRDTTVTLEHPHLWDGVRDPYLYTCAVRLVLNGEVQDEVRQRFGVRSFSVDPKQGFFLNGRPYPLHGVSRHQDRKGLGNAITREMHDEDMQLIKELGANTIRLAHYQHDQYFYDLCDEAGMVVWAEIPYISEHMPNGRENTISQMKELIVQNYNHACIVCWGVSNEITISTKDNRDMRDNHHVLNDLCHEMDKTRLTTLACYAMCGPFNPVAHITDLVSWNLYLGWYVPGLFLNDLWMDFFHLCYPNRALGFSEYGAEGMPNLHSSHPRRGDHTEEYQAIYHEYMLRCFDRHKWLWATHVWNMYDFAADARDQGGEPGMNHKGLVTFDRKTKKDSFYIYKAWWSDEPFVHICSKRYADRTENEIEVKVYSNQKQVSLYVNGEKLSEQEGEHIFKFRVKLNGETKVQAVAGDSIDDAVFRKVDAPNPDYKLTKKKSTSANWV*
Cluster 5	885	MR02_scaffold16998_2_gene4	*	Bacteroides_eggerthii	Loop_2	MKKLCILLILIFWGIFQAYSTENNPRITYSINDSWQFRLGTSDIGEDGWSMVSIPHTWNAEDCVDDFPGFYRGTGWYRKNIQVDSVMLSRSLYLFFEGANQRTKLFVNRHRVGEHIGGYTFFCFNITPYIREGENQLVVCVDNSYDPEIPPLSADFTFFGGIYRDVSLISVSPIHISTTHYASSGVYVNTPEITEEKALVDICTMLSNTQAERSKIFVEHKIYSATGECVATSKKKVIVNTEREQAFNIQIVVNHPELWEIERPNLYRLQTCLWDNEGKLLDEVSNTFGIRTCSFSAEKGFELNGKAVKLLGTNRHQCHLGMGNALKDEMHVRDIELLHAMGGNFLRIAHYPQDEMVLAACNRLGIVTSVEIPVINTITMSQKFSDNCVEMMKEMIYQCFNSPSVCIWAYMNEIMLRPLYNSESSIKKDEYLKYLYHIAERIENTAKEVDPGRATMLPCHGNLAAYEEANLINLSDILGMNLYNGWYGGEFSGFEAILDTIHQKYPDKPIIISEYGADVDARIHSFKPERFDFSVDYGVMYHRHYLPQIIQRKFVVGSAVWNLNDFHSEERMDAIPHVNCKGLVTLDRIPKDTYRYYKAMLSKEPYVAIGGSDWYNRSGVADNSGVCYYPVSVYTNLKQVNLKVNGKMLAVMKAENGIAQFNVPFINGINQLEAEGVSQGSYVKDFCRVNMKLVPDSFDNKESFTELNMLFGTARHFEDKTASLAWQPEREYTSGGWGYVGGKAFRARTKRGSQPASNLNIYGTEQDPIFQTQRRGLNSFKADLPDGRYVVYLYWTELSGADVVDLAYQLDNIVQKEKATERLFHVDINGMRVLSSLDVAKEVGVRRPMICKIPVTISAKKGLTVDFIPIKGETMITAIRILKMD*
Cluster 15	761	MR02_scaffold4538_1_gene6	*	Subdoligranulum_species_1	FMN	MKHILPINEGWAFVKGCETAPAAIPAGAARVDLPHCWNALDGQDGGSDYWRGPCCYLKTIEKPAGKNVYVEVEAASSVGKIIVNGVEKASHKGGYSLFRANVTDALHDGENLLAIWVDNTQRDDVYPQTADFTFYGGLYRGVNLITVEDSRFDLDYCGGKGFDVSAAVEDGAAVVSLDAFITNPVEGQSVEFIVRDAAGVIVAGAVRPAAERVHAEVRIENAHLWQGVKDPYLYAVEALLTVHNETIDNVSANLGVRTYTVDPQKGFFLNGVLTPLRGVSRHQDRLGQGNALTKEQHEEDVAFIREVGANTVRLAHYQHSPYFYDACDRAGLVVWAEIPFISVMNPAPGAHENCRSQMKELIVQNYNHPSICFWGISNEITIGGERPGLLDNLRDLNALAHEMDKTRMTTIAHVSMVPMENDMHHITDVLSYNHYFGWYGGELENNEQWLDKFHALHPDRPLGISEYGAEGIVSYHSDTPKCKDYTEEYQAVYHEHLAKVIDERPWLWATHVWNMFDFGCDARDEGGVKGRNNKGLMTLDRKIRKDAFYLYKAYWSDEEFVHLCSRRYAQRTGEETTVKVYSNLPKVALYVDGRLFAEQEGSKVFVFEHVPMSDGFTQISARAGACADAMSIEKVAEPNQAYIYVDPDDTGDDAGAANWFNVDDYKDVDTIVVREGYFSVKDKIGDIMKNEEAGNVLMQFMQATVKMKLKKSMLGMVKDMTLEGMAGMASSMGIGGKAGADPEQGKRMLITLNEMLNKIKK*
Cluster 58	597	MR02_scaffold5069_4_gene1	*	Bacteroides_species_5	No_Loop	MRTKKHIILTLLSLILVSQNCRSQELIANVYGRNYQLLNGKWNAIIDPYDQGIRMGMFKNKKPVGKTDFYEYSFEEGLILNVPSDWNSQIPELKFYEGTVWYARHLDIKKKENERLLLYFNAVSYRCKVYLNGNEIGQHEGGFTPFQIDITDKVKENDNFLAVAVNNTRTKDAIPAMSFDWWNYGGITRDVMLVTVPQKYIKDYFIQLDKFNSDKINAHISLSDKKEGQKIILEIPELKVRKELVTDLSGSAQLSFTTRKLQRWSPESPKLYTVVISSDSDKIEEKIGFRNIYVKEEDVYLNGAPIFMRSISFHEEIPQRKGRAFSESDAIMLLSEAKALGANMIRLAHYPQNEYIVRNAEKMGFLLWEEIPIWQGIDFGNEQTKNKAGTMIKEMIMRDKNRCALIFWGVANETATSEPRNQFLRYLINCCHELDTTRLITAAFDLARYNQETKAFEMKDPFIKELDVVAINKYMGWYHNWPAKPEQVKWNIASGQPLIISEFGGEALYGKKGKVDIKSSWSEDYQTQLYLDNLKMFSHIPNLRGISPWILFDFRSPFRFHPNQGGEWNRKGLVSDQGYRKKAWYIIRDYYSSFNKN*
Cluster 51	603	MR02_scaffold771_7_gene8	*	Bacteroides_sp_Marseille_P8574_2	NTL	MKTLLKSSIAFLLLLVPVLAFGQQVLQIMNVGARQTTSLDGQWKTIVDPFENGYYDYRLKPYDGGYAQDKTYSNKTQLQEYDFETDKLLFVPGDWNTQRPQLYYYEGTVWYRKHFEYSLQPGKRLFLNFGAVNYEAIVWLNGKRLGRHIGGFTPFNFEITGLLREGTNSLVVKVDNKRHPEAVPTVNADWWNFGGITRPVTLIETPSTYIRDYYVQLKKNDKDTVEGWVQLDGSAKEQKIVLDIPELKVKKEVVTDSNGYASFQVKAKPVLWTPEKPKLYVVNLSSETDKVSDEIGFRTIRTEGTKILLNDEEIFCRGISIHEETPYYSGRAYSRDHARTLLSWAKELGCNFVRLAHYPHNEEMVREAERMGFLVWSEIPVYWTIHWENKDTYQNAEQQLCDMIARDKNRCNVIIWSIANETPLSEPRLAFLTKLANKVRSLDNVRLVGAAMEKEEVRPGVMTVNDPLGELLDIISFNEYVGWYDGDSEKCDRVNWVFDARKPVFISELGGGALYGRHGSRKERFTEEYQEDLYIRHVNMLKRIPGLAGTTPWILKDFRSPRRHVPEIQDDFNRKGLVSDKGQKKKAFFVLQKWYRELEESYK*
Cluster 36	682	MR02_scaffold804_10_gene2	*	Bacteroides_thetaiotaomicron_2	Mini-Loop_1	MRTPIMSCCRLMAAVLFLFCSMPLFAQRQDILLNDNWKFRFSHQVQKGSEIRVDLPHTWNAQDALSGKIDYKRGIGNYEKKLFIRPEWQGKRLFLRFEGVNSIADVFINRRHIGEHRGGYGAFVFEITGEVNYGKENSILVRVNNGEQLDVMPLVGDFNFYGGIYRDVHLLITDEACISPLNYASPGVRLIQDSVSHQYAKVRAVVDLANGNNAGQEVELGVRLLDGQKVVAQQKQTLTLAGNAALQQELTFEINNPHLWNGRQDPFLYQAEVSLSRGGQLVDCVTQPLGLRYYRIDPDKGFFLNGKHLPLHGVCRHQDRSEVGNALRPQHHEEDVALMLEMGVNAVRLAHYPQATYFYDLMDKNGIIVWAEIPFIGPGGYDDKGFVNLPSFRANGKEQLKELIRQHFNHPSICVWGLFNELLEFGDNPVEYIKELNELAHQEDTTRPTTSASNQMGDLNFITDAIAWNRYDGWYGGTPADLGRWLDGMHRDHPEIRIAISEYGAGASIYHQQDSLVKSVPNSWWHPENWQTYYHIENWKAISARPYIWGSFVWNMFDFGAAHRTEGDRPGINDKGLVTFDRKVRKDAFYFYKANWNKEEPVLYLAGKRNTVRSRRLQTITAFTNQPGAELFVNGKSYGKAMPDQYAILEWKNVELQPGENEIKVVSINKKVKLMDSFRCKL*
Cluster 52	603	MR03_C173439_1_gene1	*	Enterocloster_clostridioformis	Loop_1	MLYPVLTSSRLLSDLSGVWDFKLDYGKGFEEEWFQKPLENPMTMPVPAAYNDLKEGIDFRDHYGWVFYQRTFSVPEFMKAQRVMLRFDAVAHGAKVYVNGDLLCAHEGGFLPFEVEITDLAGKGECLLTVAVNNIIDYTTLPVGGKNNILSGGLPGFETKGPQKPVNNPNFDFFNYCGIIRPVRIYTTPKSYISDITVTAEVNGADAALNYKIDTIGTGECLVEVFDREGNKVTEAAGCEGILKIEQVKLWQPLNAYLYNIRVTFGEDVYTLPYGVRTVRIDGTKFLINEKPFYFKGYGKHEDTFPNGRGINLPMNTKDISLMKWQGANSFRTSHYPYSEEMMRLCDQEGIVVIDETTAVGVNLEFGGGANFNGQKISTFDKEHGVQTQEHHKEVIRDLIARDKNHACVVMWSIANEPDSYSEGAYEYFAPLYELARSLDPQKRPCTLVSVQMGGGPATDVSAKLSDVICLNRYYGWYFGAPDLQGPELALREELDQWAEYGLPVIFTEYGADTVMGFHDTTPVMYTEEYQVDYYKMNHRVFDDYDFVVGEQAWNFADFATSQGLLRVQGNKKGLFTRDRRPKLAAHYFKERWHQIPDFEYKK*
Cluster 23	744	MR03_C173607_1_gene3	*	Bacteria_unclassified	FMN	MENINSGWEFQKLYQTDIDKICNMDEISFDREAFEQVDLPHTWYSEENPYKGTVVYRKKVMLDYKEDNQVFLIFLAADRWCKVFVNRHYVGEHKGGYSAFTFPITQYCEPGKENELDIFLDNRSWEEISPLTGDFTVFGGLYRGIDLIITENVCFDRSYYGTSGLIVRTKILEDGTGEILAEPHLYNAKGKDVQIDYRVLSPRQEITACKTELGESICHIEVPNPVLWNGLKKPSLYCLHAELKADGRVVDSADIPLGFRSISIDGEKGFFLNGENIKLNGVAKHQDYDGVFNATNEEHWNQDIHDILEIGANSVRLSHYQHPQEMYRLCDEQGLIVWAEIPMLKMTESEALLENACSQLEELILQNIHHPSICFWGIQNEIAMFGENQGMYERVKRLGDLAKQLDPSRISSCANLFCVKNDSVLNKLTEAVGYNIYFGWYYGEMKDSEAFVEKFHEDNPHIPLGITEYGVDCNLAFHSQDPKVKDYSEEFQALYHETVYPMFKSKPYIWGTYVWNLYDFSSEIRDEGGLKHKNGKGLITFDRKIKKDAYYYYMAQWSSKPFVKIAQSRFVKREQPEICITVYSNQKEVDLYVNQNCYKGFSESGVFHFYKIALGQGENRVKAVSGEWEDEAVFCGVTEKELSYVYVDSNPGLNVKNWFTDVVEEERMFPKGMFSIRESCKDLLESEQAMAVIEEFSAELAKQMRERQGMMPLERILSYMKKEVTDEQCRELNGKLIQIAKGKE*
Cluster 35	686	MR03_scaffold11439_1_gene2	*	Roseburia_inulinivorans	FMN	MPQNWYWVNLPHTWNAIDGQDGGNDYYRGTCFYAKEVQKEELPEGEQYYLEFLGVNASADVYVNGNHLDHHDGGYSTWRVNMTDALTDGKNLIVVAVDNSANDRVYPQKADFTFYGGMYRDVNIIAVNKSHFDLDYYGGNGLKVTPEVADKNAKIAVEVFLSGEKAGQQLVYQITDAEGVLAAETKTGISDKQVNLEITDVHLWNGRKDPYLYTATVRLMEDGVCIDSVSTRFGCRTFTIDPDKGFFLNGNSYPLRGVSRHQDRAGNGNALLPEHHREDIDLICEMGATTIRLAHYQHAQYFYDLCDEKGLVLWAEIPYISQHMKNGRENTISQMKELIVQNYNHPSIVVWGLSNEITMSGEADEDLMENHHILNDLAHEMDPTRLTTMAVVSMCDMHNPYIQIPDVVSYNHYFGWYGGDTSMNGPWMDEFHKEFPKIPIGMSEYGCEALNWHTSDPKQGDYTEEYQAHYHEELIKQLYTRPYIWATHVWNMFDFAADARNEGGENGMNHKGLVTFDRKYKKDAFYAYKAWLSDEPFVHICGKRYVDRVENVTKVTVYSNQKTVELFANGESLGKKEASDHFFYFEVPNHGETKLLAVAGECRDESFIKKVEKFNEAYRLTEKGAVLNWFDITAPDGFFSLNDTVGDIMSNEDGNKVMQELFQSFGQAKAQGGGMNSGMMKMLSGF
Cluster 25	739	MR03_scaffold12962_6_gene29	*	Lachnospiraceae_species	FMN	MRQIININEKWAFTKDTDEIPKEMPQRWCWVHLPHTWNNIDGQDGNNDYYRGTGYYAKMIKRAELPQADKYFLEILGANSSADVYIDGEKLIHHDGGYSTWRVDITKALKEESLLVITVDNSQNDSVYPQMADFTFYGGLHRDVNIIGVSSSHFDLEYCGGEGLQVTPVLQGKDVEITIETWVTEKKEGQNLVYKIRDRQGEIVAEKTCSAADRKIQMKINNVHLWNGRKDPYLYYAEVELTENGKVLDNVYTRFGCRTFEIHPGKGFLLNGESYPLRGVSRHQDRWGIGNALLPKHHKEDMDLICELGATTIRLAHYQHDQYFYDLCDERGMVVWAEIPYISAHLPNGRENTISQMKELIIQNYHHPSIVVWGLSNEITMQDADEEDLLENHRILNDLCHEMDSTRLTTMAVVSMCDIHHPYIQIPDVVSYNHYFGWYGGDVSMNGPWLDKFHKEFPQISIGVSEYGCEALNWHTSEPQQGDYTEEYQAYYHEELIKQLFTRPYLWATHVWNMFDFGADARNEGGENGQNHKGLVTFDRKYKKDAFYAYKAWLSHEPFVHICGKRYINRVEDKTKITVYSNFPEVTLYLNGQVYEKQVSDEHFFYFTVPNKGETIITAKAGACKDQSFIRKTEKFDEAYRLKEKGAVLNWFDIEEVPGYYSLNDKVSEILKSQQGKALFDHILGKLLNRNTEMQDMMQMLGSFTVLRMINTMGAIGEKMTKEQLLELNNRLNQIQREN*
Cluster 53	603	MR03_scaffold1310_6_gene15	*	Ruminococcus_gnavus_4	Loop_1	MLEYSELYPIQNGHRMMQSLDGMWKFQFDPEEIGEKSGWENGLPAPVSMPVPSSFADFFTDHKERDYCGDFWYETEFYLPAEWRNKKIWLRFGSITHRGTVYCNGMEITSHEGGFLPVLADISTVAKPGQVNQVVVKINNELNETSLPCGATKILNNGRKLAKPYFDFFNYSGLQRSVWVIALPEESVKDYSVDYELCGTDALVKYEVVTTGEHPVIVRLLDAEGELVAETEGKEGILQVANARLWEVRNAYLYQIVILITDGNGVLDEYREKIGIRTVRIEGTKILLNDRPVYLKGFGKHEDFSILGRGFHWGIVKRDFECLKWTNANCFRTSHYPYAEEWYQFADEEGFLIIDEVPAVGMMRSTRNFVAAGSGNYTYFFEALTVPELLKSHIADTEEMITRDKNHPSVIAWSLFNEPETITDYAYEYFKEVFAAAETYDFQSRPMTGAFEKNSKPELCKCYPLCDFICLNRYYGWYISGGPEIEEAEELFRDEMDRWKAKELNVPFVFTEFGTDTMAGLHKLPSIMWSEEYQKEYLEMNFRVFDSYEFVQGELAWNFADFQTTEGIMRVDGNHKGVFTRDRQPKAAAVVFKDRWEKKNELF*
Cluster 17	755	MR03_scaffold13266_2_gene10	*	Eubacteriales_species_1	FMN	MRDVINLNRGWKFIQQDIGLPEQFPVDWQDVDLPHTWNAVDGHDGNGGYDRGSYWYAKSFSTPKQPLGGGRVYVEILAAGQQATVYVNGEEVASHEGGYSAFRADITDFCSGDAEENLLVVNCSNEYRDNVYPQSADFTFYGGLYRGVNLISVPGTHFDLDYYGGPGLMVTPKPCEGGAAFALKSFVTTPGEDFTVLYSIRDADGNEVAGGTRPSTATEITLFVPDARLWQIDDPYLYRVTATLERRNEAYDEVEVRAGVRSFSCDPDRGFILNGVATPLRGVSRHQDKLYKGNALTREDHYLDAEIIKELGANTIRLAHYQHAQDFYDACDELGFIVWAEIPFISVFNKDPEAHKNCISQLKELIIQNYNHPSICFWGISNEILIGGISEQLVENHRELNALAKELDPTRLTTIAHVSMTPVDSPLHHITDVISWNHYFGWYGGKMEDNGPWLDRFHERHPELCIGLSEYGCEGVITNHGPNPACKDYSEEYQALYHEHMAKVLHERPWIWSSHVWNMFDFGCAARNEGGVAGRNNKGLVTMDRKTKKDSFYIYQAYWSKKPMVHICGRRYCQRAGETTEVRVYSNQPQVTLYLNGEAAGTLAADKVFVFTVSLSAGNNILVADAGPVRDSISLEKVEREPEIYVLPEVNERAEGVANWFQTMGDMDLKAPMEFPEGMYSVHDTMEDFSKSPEAMELVAKAVKLATNFTVEPGKGMWDMMKSMSPEKMMGMMSGLVPEGFLESLNAKLNKIAKP*
Cluster 47	619	MR03_scaffold13877_1_gene17	*	Eubacteriales_species_2	NTL	MKRELRFDEGFDNILIYDYDTEYRNGPAITADTLFDVSGRAARSLDGDWHFCPDVFHSTVRSRWFDEVRTNRDNLPIPYDFDFDAMGCIRVPGVWNDQKREYALYEGPGVYFKEFDCQKAKGRRVFLRIGAANYETRIWLNRKYLGRHLGGFTPFSTEITSYLKEEGNRLLVLVDNTRRGEQIPSAHYDWFNYGGIHRSVELVEVPEVFVKCFQIALSKNVKNQIEYRVEVEAGKAWPEGETAEAVIEIEELGIRERVQCVGSSGTPAVLHASGIIRVNESAMHLWSPESPYLYRVRVACAGDCLTDEIGFRRIDRDGTTITLNGKPVLLRGMCVHEESPEHLRAVTEEDMAGTLREAKELGCNFLRLTHYPHSEAMARLADRMGIMLWEEIPVYWALEFENPATYADAANQLRELILRDCNRASVIVWSVGNENPDTDARYHFMRRLAETAKKLDGSRLIGASCLIDVEERRIRDRLIDSLDVVGLNEYYGWYLKDFGVLREILNHYEENKPVVITETGAEAVPGMHGAEDEIYTEECQAAIYRMQFDTLFSYPFIKGTTPWVLYDYASMRRMSSFQKGYNLKGIISADREHRKLAYQVVKEAYGRRAEQEEKEQKER*
Cluster 50	606	MR03_scaffold14926_1_gene2	*	Eubacteriales_bacterium_VE202_06	Loop_1	MLQYSMLYPRQSVSRRTVSMDGMWKFRLDPEGKGTENGWTDGIPEADLIPVPASFQDFYTDKDTREYAGDFWYETEVFVPEEYAGKNVAIRFGCATHRAEVYLNGVHVASHVGGFLPFMADITSVARYNAVNRVVVKINNELSETNIPCGKTKVLSNGKKMNNPYFDFFNYSGLQRPVKLVAFPKEYVFDLTVDHSINGSDADVSYSVVTTGEHPVEITVYDQDGREAASAKGKEGTLHIKNAHLWQVRNAYLYTFTVRIKDEEEVLDEYSEEIGIRTVEVKGKDILVNGSPVYLKGFGKHEDSDIVGRGFNIGVMKRDFECMKWIGANSFRTSHYPYSDEIYQMADREGFLVIDEVPAVGLFESLMNFMEASTGKKTAFFAKDTIPELLENHLQAVEEMITRDKNHACVIAWSLLNEPETTDEAAVPYFEKVFARAHELDVQKRPRTFALIMNSLPDTCKCYHLADIICMNRYYGWYLMGGYEMCDAEAAFRAEMDRWAEKNLDRPFIFTEYGADTYAAEHKLPSVMWSQEYQKEYLEMCHRVFDSYDFIRGEQVWNFADFQTTEGIMRVNGNKKGIFTRQRQPKDAAFYFKDRWEKLPLDHKSN*
Cluster 40	645	MR03_scaffold6334_1_gene23	*	Ruminococcus_gnavus_3	FMN	MRTSKMRREIELKKGWVFTGRDGKAVKVDLPHTWNAVDGQDGGNDYYRGTCHYSTTFAAPDLDSKTQRVYLEFQGVNSSAEVVLNGQKVMSHDGGYSTFRADVTEFLTKENKLEVAVDNSVNDRVYPQKADFTFYGGIYRDVLLRIVSNEHFEMDYYGGDGVMVTPTVEGKDGKVHVESFHKAENAKVAVTLIDAQGNPVAKGEGKDVTVTIPDVHLWDGVEDPYLYTAVVELMKDGEVKDDVRIPFGVRTFSVDPKKGFFLNGRSYPLHGVSRHQDRKGIGNALTKEHHREDMEFIREIGANTVRLAHYQHDQYFYDLCDQYGMIVWAEIPYISEHMPNGRENTISQMKELIVQNYNHPSIVTWGISNEITISTKDNKDMLDNHRELNDLCHKMDSTRPTTLACYAVCGPFNKVAHLSDLVSWNLYLGWYVPGLFLNDWWISFFHRVYPNRCLGYSEYGCEGMPNLHSSRPRRGDHTEEYQSRYHEFMLKCFERHPYMWSTHVWNMFDFAADARDQGGEPGMNHKGLMTFDRKIKKDSFYIYKAYWSKEPFVHLCGSRYVDRTEAVTTVKVYSNQTKVALYANGKLLEEKTGNKVFEFRVPLNGEVRLEAVSGKAKDTSTLRRVSKPNPDYKLKKSKGKSQNWV*
Cluster 57	598	MR05_scaffold12117_1_gene2	*	Faecalibacterium_prausnitzii_5	Mini-Loop_1	MLYPEQNEARLKLSLDGTWAFALGSCAETQFDPAKPLPDAQPIAVPASYNDQNDQTTALRRHYGWVWYQRKVTLPAFCAGQRVVLRFGSVTHTAKVWLNGQLIAQHKGGFTPFEADVTALLQPGETALLTVACDNRVNHSTLPVGNEDGQLAFFGSDNAGIPSVEAAKRAAAPQNRPNFDFFNYAGIHRPVVLYTTPKEYIEDVTIVPAVDGTVQYAVKTTGSAPVRVTVLDADGNAVASAESAEGTITIPEVHLWEPRPGTPYLYTLHATCGADVYDQTFGVRSIEVRGTQVLLNGKPLYFKGFCKHEDFTAHGRGFDPVLNVKDVNLIHWANANAVRTSHYPYAEEFYDLCDREGILVMDETPAVGIGGGAAVNPYKEYPLAEHHRQVLAEMIHRDKNHPCVVLWSLGNEPDLEHFPQDAYDYWHPLYELAHQLDPQDRPVTLVCCQNDYTKDITTRTMDIVCINRYYGWYNLSGDMDAACYGLNQELDFWAEQHKPVMMSEYGADTVAGLHTAGAEMFSEEFQVEFYRRLDAEFDKRPWFVGEFVWNFADYDTVQGPMRVDGNKKGLFTRDRRPKLGMHFLRQRWAEIPTFGFKE*
Cluster 19	748	MR05_scaffold15791_1_gene13	*	Subdoligranulum_sp_APC924_74_1	FMN	MRNVISLNENWTLTFPKGERPAEAVTLPHTWNAVDGMDGNGSYLRTTGVYTRTFTAPKQPLAGGRTYIEVLAAALSATVKVNGTVATTHEGGYSIFRADVTDLCHDGENELTIEVSNEDTPSMYPSSADFTFYGGLYRGVNLISVPNTHFDLDYFGGPGIKVTPKPAADGGATFEIKSYVTNPDENFTVQYSIEDPYGFEVASATRPADNTAVTLYVPDAELWSMDEPNLYTVIARLQRCNESYDDLYVNVGVRSYTVTPDGGFSINGVPTPLRGVSRHQDRLYKGNALSIDDHYEDAQMIKEVGANTIRLAHYQHSQDFYNACDSIGFAVWAEIPFISVFKPGEDAHAHCRREMTELIIQNYNHPSIMFWGISNEILIGGISQELVERHHDLQKLCKELDPTRSTTIAHVSHTPTDGPMHHITDLESYNHYFGWYGGKIEDNGPWLDKFHAEHPDICLGVSEYGCEGIINWHSSTPQCKDYTEEYQAVYHEYMAQAFEDRPWIWASHVWNMFDFGCAARNEGGVAGRNNKGLVTIDRKTRKDSFYLYQAYWTKDPMVHINGRRYAQRAGETTEVKIYSNQDCVTLYLNGKEVGTQQAHRVFHFTVALAEGFNTLLAVAGSAKDSITLEKVEKEPACYTLPEFNERQEGVANWFKQMGSLDLESPMEFPEGYYTIKDSMAELAKNEEAFAIVAKAVKLVTNFDLKPGQGMWSMMSGMSPEHMSGMISTDLLGDKFLPSLNAQLIKIKK*
Cluster 45	632	MR05_scaffold16287_2_gene4	*	Mediterraneibacter_gnavus	No_Loop	MTGWSFTMPDGNTRSVDLPHTWNGKDGQDGGNDYMRDQCIYQKVFTKPVFDKEKECVYLEFAGVNASCRVCLNGKKITSHDGGYSTFRVEITEQLQEENELTVYVDNKVGDRVYPQRADFTFYGGIYRDVTLLTVSNSHFDLDYFGGPGIRLIPKVKGQMGELTAESYIKGTFETVRWKVLDQSGEQVADMDGASCQMEIPNVHLWDGIADPYLYTVRAELIHNGNVADCVEQKIGFRSFHFDSEKGFFLNGRSYPLHGVSRHQDWKEIGNAITTEHHDKDMALIREIGANSIRLAHYQHDQYFYDLCDQSGMIVWAEIPYISEHLVNGRENTVSQMKELIIQNEHHPSIVTWGISNEITIKDTHRKDMLDNHHMLNDLVHKMDPSRPTTLACYAMCMPTHKVVHLTDLVGYNLYLGWYVPFPWLNDLFLKGFHKIWPKRPLCYSEYGAEGMPNLHSAKPKRGDHTEEYQAVYHEYMLECFKRHPFMWGTYVWNMFDFAADARDQGGEPGMNHKGLVTFDRKVKKDSFYLYKAYWSDEPFAHICGRRYVDRTEKKTRIKVYSNCDSVALYQNGKLLEEKQGNHIFEFTAELERENMFEAKTKNGCTDKMEIRLTDTPNPDYKLKKTKSKNWV*
Cluster 59	595	MR05_scaffold18109_1_gene4	*	Blautia_species	NTL	MEAKKEKKYMSDIHLEDYTEQYETGFATVDMMIFEGGRREELLNGGWHYAVDQYDTCLRQKWYKERYRDEKGFTVPIDYSFDEWPVMQLPCSWNTIDPMYLLYEGSMIFTRKISYIAEREETVFLKVGAANYLCRVFLNGKYVGMHRGGSTPAFWNITEYLKAENRIVLAVDGTRRPEQVPTENTDWFNYCGVYRDIALIRVPKCHIKTFKIALVPDGTFGHVMAKVTLSEKITAKAELVIEELGVSRKIQLENGAGEVVFDAKPELWTPEKPKLYDVKVTCGTDTVSDRVGFREIRVNGRDILLNGEPVFLRGISCHEDSVENGKGLTREERIENIRIAKELGCNFMRLAHYPHNEEMAKLADELGLLLWEEIPVYWAIRFEREKTYEDAKNQLRELINRDWNRASVIIWSVGNENADTDERLKFMSALAECAHREDETRMVSAACLVNAAKNKIEDRLMEYLDIIGINEYCGWYTPDFAMLPALMENSQPDKPVIVTEFGADALPHHHGTISDKGTEECQADVYEKQIATLRNIDYIKGMTPWILYDFRCPRRTSLIQKYYNRKGLLSEDKKYRKPAFYVLQKFYEELKRKEQ*
Cluster 63	582	MR05_scaffold18227_2_gene3	*	Gemmiger_formicilis_3	Mini-Loop_1	MYPQSNSARSVRDLSGVWDFRFNADEPWQPIAVPASYNDQSPDPEFRRHYGMAYYRTTFTVPEGARRVLRFDAVTHNAVVRLNGQEIARHRGGFLPFEADITTLAQPGETVTLDVEVDNRIGHSSLPVGNEGGTAFFGSDNAGIPAVEAGKARQQAQGINLPNFDFFNYAGITRPVHLYTTPAAYIRDVTVAADMTGTLRYTVDTVGEGSVKVEILDAEDRVVACADGAAGTVQVENARLWQPRPGTPYLYTALVKFGKDEYRQKFGFRSVEVSGHKFLINGAPFYFKGPCKHEDSAFRGRGYDACVTVTDLKLYEWLNANCLRMSHYPYAEEVYDLCDRLGIVVIDETPAVGIGAGAACDPYQTFPLKTYHSAVLRAMIERDKNHPCVVLWSLGNEPDTEHFPESARDYWRPLYEQAHTQDPQDRPVTMVCCQNDYTKDITTRTMDVVCINRYYGWYNLSGDLDNAAYAFKKELDFWETIDKPLILSEYGADTVAGMHGFAPEMFTEEFQVEYYRTINGCLDERRFVVGEWPWNFADFSTQQGPMRVGSCNRKGLFTRERTPKLAAHYFRDRWGKKEPNDR*
Cluster 7	859	MR05_scaffold8326_1_gene1	*	Erysipelatoclostridium_saccharogumia	No_Loop	NNWEHVQVPHCWNSEDGADGKINIDARVAVNNEEKAYMQTVVYDANWDEVSRNEKIEINGTGEIQNVNEQIIVDDPHLWNGVKDPYLYNVKVFLYDENNDIKDVVYKKIGFRFYYVDENEGFFLNGESYPLRGVNKHQDRMDKGYAVSKKDQEEDMAMIADIGANALRLAHYQHDEYAYELADIYGICAWAEIPLVNSMTASEHFTESTKNNLEELIKQNISHPSIVVWGIHNEQWPNNGGRINTLLRDLYELSHELDNSRLVTVATAQSQSAALSWQSDVSAWNKYFGLYESQDVRYFGTWLDQVKEYAQSHDTIDVTDESTGETITVNVNGKIGMSEYGVGSNVEYHEENPGYRVGTSFDAYQTEEFQAQWHEIYYQAIEERPWLWGTFVWNMFEFGSDSRSEAGRKGINNKGMVSYDRTLKKDVYYFYRATWSKDPTLHITSKRFENRYQDVISTKVYANMDEVELIVNGVSQGIVTASEVEQHKFMWDITLQSGENHIVAIGRKDGKTYVDETTWNRKLYDTVSISSNLYNFAYVNDENSAVSGIPAGTKVQDFKANVTLSNGTSVEVYDSDKSTLLDDDISISYDMWIKAISEDQEHAVWYRVIVQPISRNKPVIVENEKSGEPKENMVDGKTDTAWNSGIALSTQSPQNAIIDLQDTYYVYDTNVLWWDHDTSHRTFTYSVYLSQDNVNWTKVIDSTKSSDQSSGMSWSNRNFEPQLARYVKIEGLSATNSVASMYIREVEVHGFMLKSDIYRIDNANAKIKGWSGDNVEDLLGNLIVDGNFDKISIIDQDGNTVSSGELDAKMKVVISTGDEEIIYALEKSGLDTTPVSQNKKVIAFEGVDSDGVTKPNEDV
Cluster 43	639	MR05_scaffold987_5_gene2	*	Subdoligranulum_sp_APC924_74_3	FMN	MREITKIMKGWEFTGPDGTTTTVDLPHTWNARDGQDGGNDYWRGTCIYRTHFAAPQFNTASHQVWIQFDGVNASAHVVLNGSPVCNHDGGYSTFRANITELLRDENELTVEVDNSKNDRVYPQKADFTFYGGIYRDVSLMVVSKNHFTLDYFGGPGIRITPTVQGADASVQVTTWHDGEGEVSIELLDAAGNTVATGKGPDITLTIFNAHLWNGVKDPYLYSCKARLVVNGTVEDETTTRFGVRSFKVDPKKGFFLNGKSYPLHGVSRHQDRKGLGNAITREMHDEDMALIKEIGANTIRLAHYQHDQYFYDLCDEVGMVVWAEIPYISEHMPNGRENTISQMKELIIQNYNHPCIVCWGVSNEITISTKDKKDMLDNHRQLNDLCHEMDKTRLTTLACYAMCGPFNRSAHITDMVSWNLYLGWYVPGFILNDLWMGFFHLCFPNRPFGYSEYGAEGMPNLHSTHPHRGDHTEEYQAKYHEYMLRCFKRHPWMWATHVWNMFDFAADARDQGGEPGMNHKGLVTFDRKTKKDSFYLYKAWWSDEAFVHICSKRFVERTGSTATVKVYSNQSTVALYVNGNKVGEQTGEHVFTFKVPLNGELHIQAVAGDRTDESVIRHVDTPNPEYKLHKTKSKSANWV*
Cluster 27	731	MR05_scaffold987_5_gene7	*	Subdoligranulum_sp_APC924_74_2	No_Loop	MRSTLNFNSHWQFTKPGAAPVAVTLPHTWNAADGTDGGNDYFRGTCTYTKEFAAPAHADDEEVWLEFEGAAMTAVVTLNDQQLTRHVGGYSTFRVNLTPALAAQNTLTVTVDNSANRTVYPQKADFTFYGGIYRDVHILIVPHSHFALGNHGAPALRVTPEVSDDLHSAAVTVEAACENTPDGTEVLFAIEGVGEQTAAVQGGKAVTVFDIENVHLWDGVADPYLYSIAASLPGGDAVAVHFGCRRIAFKPDTGFWLNGRNVRLVGAARHQDRAGIGNALTAAEHEEDMQILRDMGANTVRLAHYQHAQYFYDLCDKYGLVAWAEIPYITEHLPEATANTLSQMEELVTQNYNHPSIICWGLSNEITVTTGVTEDLTANHRLLNDLCHRLDATRPTTMAHAFMLDPNDPFVQLPDICSYNLYYGWYLGELQQNDEFFDTFHKNHPDRVIGLSEFGADANPVYQSARPERGDWSESYQAVYHEHMLKMWSERPYIWAMHVWNGFDFGADGRGEGGKPGQNQKGLVTFDRKTKKDAYFIYKAYLSSDPFVHLCGRRYAHRTESQTEIKVYSNQPRVTLFVDGKEFATQDGDKIFKFTVPISGTHEIKVVAGGCTDCMTITKADKPDPTYRAEGQVENWFDKPEELMKEGYYSIMDSMETLQKSPAANKLLSSLMVKASNAYGDVAKNVKIPPEMERQMARTSLRSILKQVAKSITPADVQQLNAALNKIKKES*
Cluster 21	747	MR07_scaffold11320_3_gene3	*	Firmicutes_bacterium_2	No_Loop	MEILLNDSWSFHKENEASEQVRIPHTYNSVDGQSGTSMWRGRGFYTRKLMLTEADLKQSLFLEIGAAAMVSTVYINGQKVYENTCPYALYRMSINEYVNEGENQIEIVTDNSANDAVYPQMADFSFYGGLYRDVKVIAAPKIHFDYLDGSRDGVQIRTVKEENGSCWKVVGTGSVVCEKEKSKGKVRMLLLDQGEVVCETSASMEFSGKDTFSLTLEISKPHLWMGTEDPYLYQVKMELYEEETMVEERSISTGFRTIQITSDQGLFLNGKHVKLRGVARHQDFGGVGNAVSKENMECDMQLIKEIGANSVRLSHYQHDDYFYQRCDEEGILVWAEVPFISIISENEAAEDNIREQMRRLILQCGNHTSVYCWGVQNEITIAGENEEIHAHVKRMSEYTKNLDPDRYTAEANIYSVANESPINRLAELVGYNLYYGWYYDTIPGLQKRLDEFHAACPDIPLLVTEYGVDTNPQYHSYEPKTKDYTEEYQLLFTDNALRSFEERPYFVGSYVWNLCDFGSANRDEGGKQGQNQKGLVTIDRKIKKDAFYLYKAYWSETPFVKLAGSRFINRHKEKNTITVLTNLKKLELLVNGESVAKTETVNPMTHFEGILLSKGKNQIAVRGYDAQGNLYEDHMILNFTEEDKSYQYIKKDEGGNVINWFEKFDLTDAEEIQLDPEGFSSADKVGTIMKNPEGEKVILKYFGTMVEHPKFAMMKAMTLDAMGKLKNLGIPQELIAVMNKELNQIKK*
Cluster 54	600	MR07_scaffold12178_2_gene13	*	Clostridium_sp_C105KSO14	Mini-Loop_1	MLSVRQNESRMAVELGGVWNFKLDQETSAAQAPMPGVLRDGEPVAVPASYNDQKDVMEYRDHYGWAYYQRTLTVPILLKGQRLWLRFGAVAHSAMVWLGDTLLCTHKGGFLPFEAEITDLAEPGSSLLLTVAVDNRLDHSTLPAGNDPTETAFFGSDNAGIPSVEQAKREQKLQNRPNFDFFNYAGIFRPVYLYTTPRQFIKDITLVPDLEGNVEYEIETEGQGDVEVQVLDREGNVAARSRGSKGTMTIREPRLWEPWPGTPYLYTARVTLTGKDGADMYEQHFGLRTAEVKGKQFLLNGKPFYFKGFGKHEDSFFRGRGLDLCLNVKDVNLIHWLGANSFRTSHYPYAEEMYDLCDREGIVIIDETTAVGLNMGGNGNPYACGTGEHHEQVIKDLIKRDKNHPCVVMWSLGNEPDLEHYPQEAYDYWHPLYELAHREDPQDRPVTLVCCQNDYTKDITTRTMDVVCLNRYYGWYNLGGDLDAACNGWNMELDFWAEQEKPVMLTEYGADAVAGIHQMVPGMFSEEYQDQYYERINCENDKRPFFIGEQIWNFADFVTVQGPMRVGGNRKGIFTRERTPKLAAHGLRRRWNGIPNFGYK*
Cluster 55	600	UNC01_scaffold3870_1_gene3	*	Roseburia_intestinalis	Mini-Loop_1	MLYPQENKIRGIIDLNGVWDFALGTTEEPGDAVTLPEQMEPIAVPASYNDQKDDIAYRNHYGYAYYRRNITVPSYYKGQRLVLRFDAVTHFAKIYLNGVLLTQHKGGFLPFEVDITDKLCAGESAELVVAVDNRINHSTLPVGNEEGTSFMGADNAGVPGVEAAKRWRKPQNLPNFDFFNYAGINRPVRIYTTPQAYIKDVTLVTDIRENDGVVTYQVETSGADGQEVTLQILDADGNEVTQAKGASGEIVIPDAKLWEPYPGTPYLYTAAVTFGDDYYEEPFGVRTVRVEGTSFLINGKPFYFKGFGKHEDSAFHGRGMDVCLDVKDVNLIHWLHANSFRTSHYPYAEEMYRLCDREGIVIIDEVPAVGIGAGAGINPYETFPIREHHEQVIKDMIARDKNHPCVVMWSLGNEPDTENFPESAYEYWHSLYELAHETDPSNRPVTLVCCQNNYEKDMVTRSMDVVCINRYYGWYNLSGDLDAACYGLNLELDFWEKQNKPVMITEYGADAVAGIHECVPEMFSEEFQVEFYKRQNAQFDKRKFFIGEHVWNFADFATVQGCMRVDGNKKGLFTRERRPKMAAHYFKERWGEIPNFEYKG*
Cluster 18	755	UNC01_scaffold4615_2_gene6	*	Firmicutes_bacterium_1	FMN	MRNVINLNKDWGFIQQDVGLPEVMPTDWQTVNLPHTWNAIDGHDGNGSYDKGRYWYAKTFETPKQPLGNGKVFVEFLAAGQQATVYVNGKEVVYHEGGYSTFRADITEVCKEEGENLLVVACSNERKESVYPQSADFTFYGGLYRGVNLISVPDAHFDLEYYGGPGIQVTPKPCDCGGATFDLVSYVKEADENFTVLYSICDAEGKEVASACRPADSTAVTVYVPEVTKWEIDAPYLYTVTARLERRNETYDEISARVGVRSFSCDPNKGFIINGVETPLRGVSRHQDQLYKGNALTREDHFEDARIIKELGANTIRLAHYQHSQDFYDACDELGFVVWAEIPFISVMNKDPEAHQNCISQLKELIIQNYNHPSICFWGISNEILIGGISEQLVENHKELNALAKELDPSRLTTIAHVSMTPIEGPMHYITDTESYNHYFGWYGGKMEDNGPWLDNFHKIHPNICLGVSEYGCEGIITYHGPNPACKDYSEEYQALYHEHMAKVLDERPWIWSSHVWNMFDFGCAARDEGGVAGRNNKGLVTMDRKIKKDSYYIYKAYWNKEPMVHLCGKRYAQRAGETTEIRVYSNQPSVTLFLNGEKVEELTADKVFVFTVALKDGFNIITAQAGELKDTMTLEKVEKEPAIYVLPEVNERAEGVANWFSTVGDMDLKAPMEFPEGMYSIKDTLEELAKCPEAIELAAKAVKLTMNMVVSPGEGMWDMMKGMTLERLGEMAGTLAPEGFVESLNGQLIKIKKV*
Cluster 60	594	UNC02_C432014_1_gene3	*	Firmicutes_species	Loop_1	MMPGKRRFDMLFPVDNEARQIKELNGIWKFKRDNYYKQGFEEKWFEKPLEDVIDMPVPSSYNDITTDQELRDHVGWVWYERKFAVPRLWKDQRLVLRFGSVTHHAVIYLNGKEITRHKGGFLPFEADVTEMANEGENRLTVAVGNILEWDCLPVGHIEYVRDEMHPEGQMEQKFDFDFFNYSGIHRPVRLYCTPKEYIEDISVRTTVDDKDGMVHYEIKTNAEEKFIKVYIRDEKNQVVAESNEMKDMVLVKDAQLWQPGSAYLYKLDIYFGQDHYTLPFGIRTIQLTEKQFLINGKPFYFKGFGKHEDSDIRGKGLDEALNVRDCELLKWIGANSFRTSHYPYAEEMMQMADQKGIVVIDEVPAVGMNFFDGENGGIFTEDKVNEKTLAYHKQVLKELYQRDKNHPCVVMWSITNEPHSSEEASRNYFEEVTKYIRKLDSERPITGTMNVDVEEDKISQFFDVVCINRYFGWYVGAGKIERIYPSLKTDLIKWHEKYGKPVIVTEYGADTIAGLHKLPEVIFSEEYQKRCIEENNKAMDECDFVIGEHIWAFADFMTAFGLKRVDGNKKGIFTRERQPKTAAFAIRERWRKML*
Cluster 3	886	UNC02_scaffold24545_1_gene2	*	Bacteroides_uniformis_1	Loop_2	MRIFKHIHKPVCWTIATIIIFSILAPSSLYAQREIQTINDSWKFRKGECTAALDSTFKDDEWEDIHLPHTWNTDAYTEKDYYRGTGWYRRQIILPQDWIGKQVFLKLDAASKATCIYINGKKVGEHTGGYTASTLNITPFLSFNSPNMLVIRVDNARMDIPPISGDFTFFGGIYRDAWLIAVPSQHFNLTNHGSDGIFITTPRVSEQQATLSIHGEIKNDAREKAALELVHSIYHPDGTLLQTQKQFIQLKAGETRNFDSNISPILQPLLWTPETPYLYRVETTLFNCKTKSIVDQSNHHTGFRWFHFESNKGFYLNGKPYKLRGICRHQDQKPIGVALTDEMHRRDMKLMKEMGANFIRISHYPQDDAIIEMCDKLGMLAWEEIPVIDIVPDTPGYGDNCERSLREMIRQHYNHPSIIIWGYMNEILLVTQRKYKTENELKPVIERTLALANRLEQVLKEEDSTRISAMAFHGSNSYNETGLSEITDIIGWNLYQGWYGGDVTGFEKFLAEQHRNYPTHPMIVSEYGAGSDKRLHSLNPRAFDFSIEYQQKFLEHYLPILENTPYVCGGTHWNFIDFSSALRDESMPRINNKGLAYSDRTPKDVFYYYKAAWRKDIPVLHIASRDWIYRTGIQQGDSSVLLPVKIYTNLPEVELSIDGKSLGRQQVDNYTAIFKAPFSSKEPLLLVQGNYQGTTVQDGIKVHFTPIPTNLNSTGLKDLELAVNVGSQCFYTSDESRLTWLPDQPYTKGSWGYIGGKELSTQTEIRRTADGPLFQTLRNGIEGYRFDVPRGVYEVELLFTDIFLQNEGIAYQLGREGEQKSRENTFGISVNGKMLEEKLSPCKESGYCQAMRKKYIITNDTDHIDIRFHPASGTCFLNGIKLRNIH*
Cluster 29	720	UNC02_scaffold28035_2_gene4	*	Clostridia_species	No_Loop	MRKTISLNQGWDFQKQGETVRVDLPHCWNAVDGQEGADYYRGECIYTRPLPETSGITYLEIGAANSVASVSVNGKLAGTHKGGYSLFRFDLTSYINAGGPNSVTIAVDNSDFEDVYPSNADFTFYGGLYRGVNLITGLDQCHFSLKAGLCGVYADASVQGNTGVLRIEPHIEGDRSGVTAAYTVWNRDGEAVAQRKAEAGEELTIELADPILWNGLENPYLYTVRAALVRGGEEIDAVETRVGFRTISFDHEKGCFLNGKHIKLKGVSRHQDRYHMGNALTEKEHREDLALIREVGANSIRLAHYQQDQRFYDACDEMGLLVWAEVPVISHFVDAKFENAKQQLTELITQNKNHPCIYCWGVQNEITMSGKTKSLEQGIRTLNDLAHRLDPTRPSTSAQVMMCGISSPMNRITDLQGYNLYFGWYVQTYHAIDQWLDQFHKAYPEIKLCLSEYGAEGIIKYQAEQGVQGDYSESYQARFHEHYARAIAEREWLWGSYVWNMFDFGAANRDEGGVKGRNNKGLVTIDRKTRKDSFYVYKAFWSDEPFVHIGGERFVDRVIGETTVPVYSNLPEVTLTVNGEPITKPCDRVVYFEKIPVTAGETVLTAEAGGCTHSIHIRGVEEENPAYKMQGDSGSFVKNWFVNADGKRNPDYFSIDDRVGALLKSKDVQSLIRMGLGSRKVPSVLFTIAKPFRVRTLLKLIKLDDGMKEIADQYLQTIHK*
Cluster 46	631	UNC02_scaffold32995_1_gene2	*	Clostridium_species	Mini-Loop_1	MDFPFVLPYNKRNYSPQGKRRTTMLYPIMNRSRSLIDLGGIWHFQLGDETEPEDTWSAPQEMELIAVPASYNDQKDDPSYRNHYGWAYYERTMELPALLCGSNGQRQVLRFDAVTHVAKVYINGKLIMTHKGGFLPFEVEITDLVPEDGHLTIGVAVDNRISHSTLPIGNEGNIAFFGSDNPGIPSVEAAKLWRKKQNLPNFDFFNFAGINRPVRIYSTPASYIRDITLVPSIEGDTGVLNYEILTDGMDSDAPVTLKIIDAESNCKAEATGRKGELRIPQVHLWQPYPGTPYLYKAEVHYGEDCYTEEFGFRTVEVKGTQFLINGEPFYFKGFSKHEDSFFRGRGLDLCLDVKDINLLHWIHANSFRTSHYPYAEEIYRLCDREGIVIIDETPAVGIGAGESCDPYKTFPIREHHEQVLRDLIARDKNHPCIVMWSMGNEPDTEHFPESAYDYWHSLYEFTHRLDPQNRPVTFVCCQNNYEKDIVTRTMDVVCLNRYYGWYNLSGDLEAASYAWNMELDFWEKIGKPVMMTEYGADTLAGLHNCAPEMWSEEFQVALYKMYSKTFDGRDFFIGEQAWNFADYATLQGCMRADGNRKGIFTRDRRPKLIAHYFRDRWEHIPNFHYKNKNNS*
Cluster 44	639	UNC02_scaffold34589_1_gene7	*	Faecalibacterium_species	No_Loop	MRSIAKLMQNWQFTGPDGSTAAVVLPHTWNAKDGQDGGNDYWRGTCTYSTAFAAPAFGAASQQVWLQFEGVNSSAKVLLNGRTICAHDGGYSTFRVHISELLEKDNRLTVEVDNSINDRIYPQKADFTFYGGIYRDVSLMVVPKDHIALGHFGDTGVKITPALKDGKADIRVETLVEGEGVLSVELLDAAGNIVATAEGADAKLHLETPHLWDGVKDPYLYTCVVRLSRDGRVVDEVSTRVGLRTFSVDAKNGFFLNGRPYPLHGVSRHQDRKGVGNAITRAMHDEDMALIRELGANTVRLAHYQHDQYFYDLCDQYGMVVWAEIPYISEHLPNGRANTISQMKELICQNYNHPCIVCWGVSNEITISTKDKADMLDNHRELNDLCHKMDPTRLTTLACYAMCGPFNPVAHITDLVSWNLYLGWYVPGLFLNDLWMDFFHLVYPNRPLGFSEYGAEGMPNLHSAKPRRGDHTEEYQALYHEYMLRCFDRHKWMWATHVWNMFDFAADARDQGGEPGMNHKGLVTFDRKTKKDSFYLYKAWWSEENFVHICSKRFTDRTESEIEVKVYSNQKSVALYCNGKKLSEQTGEHVFQFRVPLTGSIEVKAVAGDSIDTASFRHVDTPNPSYKLVKTRSKSANWV*
Cluster 2	887	UNC03_C701102_1_gene5	*	Bacteroides_sp_Marseille_P8574_1	Loop_2	MGYPYKRGRFLFALWTVICCFAMIVMPMSLRAQRETKSLNHDWKFLKGECTSAADSTFNDSQWANIHLPHTWNTDAYTEKDYYRGIGWYRHRITLPKNWKGKQVFLKLDAANKAATFFINGKNIGEHAGGYTACTFNITPFLSFHSPNVLAIRVDNARMDIPPISGDFTFFGGIYRDVWLTAVPNQHFNLTDHGSDGIFISTPKVSEEKATLSIRGEIKNDACEKANLELVHSIYQPDGILLQTLKKSIQLNPGETYAFQNVASPILHPRLWTPETPALYRIETTLCDCKTKVVLDQSNHHTGFRWFHFDANKGFFLNGKPYKLRGICRHQDQKPIGVALTDEIHRRDMKMMKEMGANFIRVSHYPQDDALLEMCDKLGMLAWEEIPIIDIVPETPGYGDNCERNLREMIRQHYNHPSIIAWGYMNEILLVTQRKYKTETELKPAIERASSLAKRLEKVLKAEDSTRVSAMAFHGSNSYNETGISNITDIVGWNLYQGWYGGDVTGFEKYLAQQHRDCPAHPMIVSEYGAGSDKRLHSLTPRAFDFSIEYQQKYLEHYLPVLENTPYVCGGTHWNFIDFCSALRDESMPRINNKGLVYADRTPKDIYYYYQAAWRKDIPVLHIASRDWTYRSGVQQGNAPVLLPVKVYSNLPEVELFIDGKSIGKQQTKNYTVTFEVPFCSRKPFLLAQGNHQGIRVQDGLKVNFHPVPARLDATNLKNLELAINVGSRCFFTSDESQLTWLPDQPYTPGSWGYIGGEERGTETEIRNTADGPLFQTLRNGIEGYRFDVPKGVYEIEFLFTDIFRQNSSAAYLLGRDGAHENRESTFGISINGSTVEESLSPCKESGYFHALRKKYIVNNEADSLEIRFHTISGKCFLNGIKLRNIY*
Cluster 30	712	UNC03_scaffold44209_4_gene16	*	Akkermansia_muciniphila	Mini-Loop_2	MNIRIHSFNVSCVGLCCVLGSFFAADAREVYPLNGSWDFSFNGKPAEKVTVPHTWNAEDAANGAQGKREDAKSVNSDAYRRGPAVYSRTLPVEPRPGKRYFIRGGGASIVSEVSVNGKPAGSHEGAFTAFCYEITPLLKKGSNTISVLVDNTQRNHIAPQRGDFSMFGGLYRPIELIETDGVCIDPLFYASPGVFITTKSLSKSKAEVEVKTLLNSDGKAGDVDVAVEILDMKGRKVAGKTVKAAAGEKNRLEVPVTLAIANPILWNGVKNPYLYQVKTSIRTADGQTDELVQPLGLRTVSVNPKEGFVLNGKTMQIKGVSRHQDMKGKGWALSPEDEARDIRLIADMGADGVRTGHYPASTNIYDLCDKAGLIVWSEVPNVNLVWDTPEFRENNRLQAREMIFQHWNHPSICMWGIFNEIGHQPEAATRGVDMEAELTELNKFVKETDPSRMTVGASNQAGRRKLNNIPDHIAFNTYPGWYGGGPETMKGNLNGYIRDYGGKMGIAVSEYGHGASVDMHENPAQRPSPTGFWHPEEWQSHAHEVNYRCIRERPEVWGAFVWNMFDFGSSSRFEGESPGINDKGLVTYDRKTPKDAYFFYRANWSPRPTVYITSRRFAERTEKTVPVKVFSNGSVVKLSVNGKPVGSVKPDDLKRAVWPEVTLKPGVNTITATASIGGKTYTDSCKWTLNPAGGDGKKDSERYQDPSLKKYK*
Cluster 33	702	UNC05_C397278_1_gene1	*	Bacteroides_thetaiotaomicron_1	No_Loop	MKFKYILILSALIGQILSLSAREVTSFNEGWLFKRGPFSQDPVKVAAQWNADWETVNLPHTWNAKDMQVKADAFYEGVGYYRKTQFFGNDLKGKRVFLRFEGVGANTEVYVNGKLVGMHRGAYSAFAFEIGTALKLGAENEIMVKADNASRPDVIPVNHNLFGVYGGIYRPVWLIITEQNNITVTDCASPGVYITQKNVSKRSADITVKVKLDNGSLTPADLVLENTIYTQNGKKVTSHRLPLVLTPQGTQTYISTFKLNKPHLWQGRKDPYLYKVISRLLADGKVIDEVVQPLGVRRYEIVAGKGFYLNGEKYPMYGVTRHQDWWGLGSALTNKEHDFDLAQIMDIGATTVRFAHYQQSDYLYSRCDSLGLVIWAEIPFVNRVTGYEAENAQSQLRELIRQSFNHPSIYVWGLHNEVYQPHEYTAGLTQTLHNLAKTEDPDRYTVSVNGYGHAEHPVNQNADIQGMNRYFGWYEKKLQDIEPWVKGLEEKYPWQKLMLTEYGADANLDHQTEYLGDALNWGKSFYPETFQTKTHEYQWSVIAKHPYIIASYLWNMFDFGVPMWSRGGVPARNLKGLITFDRKIKKDSYYWYKANWSKDPVLYLTQRRNIDRERKHTSVTVYSNIGTPQVYLNGKELTGIRQGYTDVHYVLADVTLEQGKNTIKTVATYNGKEYTDEIEWNYTGEKKRSADWSENKEEHAGW*
Cluster 8	859	UNC05_C408324_1_gene1	*	Bacteroides_intestinalis_1	Loop_2	MHVAFTTLTRKAFLILASLAFFTPYVPAQRMMKTINDGWDFRKDGEAQWRSVNLPHTFNLDAYSQRNYYQGKGEYRKKLSLAEIDPAKRYYLKIDAASKAANVKVNGQVAGNHAGGYSAFILDVTGLIRKENEIEIIVDNARRDITPLWADFTFWGGIYRDVWLISTPEQHFNMANYGSTGVFLSTPVANDREGVVQIKAEVTNDASSKVRLKMRNCIYDAQGKLLQTKIQPFSLKAGETATVECRSDVIANPQLWTPEMPALYCVTTTIVNVKNGDILDEVSNKVGFRWFSFDSGKGFSLNGKPYKLRGVNRHQDQAPVGVAIDDEVNRRDIRQMKEIGCNFIRISHYPQDDALLDACDELGLLAWEEIPIVNMVPDTPGYEDNCETNLVEMIRQHYNHPCIIAWGYMNEILLIAPTPDKPEWPTVRDRTVQLAQRLEKRLKEEDPSRVSVMAFHGSDLYNTIGLALGDVAGWNLYQGWYFGELPHFEQWLEDQHTRYPHRPIIVSEWGAGSDKRIHSIKSRPFDFSIEYQQQYVEHYLPYIENNDYIAGCAYWGYVDFNVAARQESMPRVNNKGLFYNDRTPKDVAYYFKAMWRNDIPVLHIASRDWASRIGKAEEEQFVKIYTNLDEVELILNDTSCGKQRPSNYNTTFRVKLPKGTSSLIARGSKNGTFVEDVMMITFNLLPDLSHGDELAINIGSNCQFTSNVSQLTWLPDRSYTVGGWGFVNGNSRSTTSEIYNTIDGPIYQTWMEDITEYKVDAPAGTYEVELLMADISRPSRQQANLLGKGDERASSASNRFDITICGKVVEQNYSPADNNRYLNACRRRYIVYNADGCIDIRFTPLQGKPILSGLKIRKL*
Cluster 32	704	UNC05_C411460_1_gene7	*	Bacteroides_cellulosilyticus_2	No_Loop	MKNYTLFLWIALLMLGISGTIGAREVASFNDGWEFKKGPFSKEALQAVQKWNSDWQEVSIPHTWNADDMQKQASAFYEGVGYYRKKFTFPENMEGKRIFLRFEGVGSYAEVYINGYLAGTHKGAYSAFACEISSQVKFGKENEIIVKADNSSRPDVIPTNHILFGVYGGIYRPVWLVVTETCSIIANDCASPGVYITQKNVSKKSAEVTVKVKVDNATLAPAPLELENAIYDKNGKLVKKHSQNFELTPQGVQNYSSHFRLNNPHLWQGREDPYLYKVVSRLMQNGRVIDEVIQPLGIRKYEIVAGKGFFLNGKKYPMLGVTRHQDWWGLGSALTNKEHDFDLAQIMDIGATTVRFAHYQQSDYIYSRCDTLGLVIWAEIPFVNRVSGQEWDNAHQQMRELIRQSFNHPSIYVWGIHNEVYHPHGYTAALTQSIHDLCKLEDPDRYTVAVNGYGHADHPVNQNADIQGMNRYFGWYERKIQDIKPWIEKMEKEYPWQRLMLTEYGADANIEHQTEILGDALNWTSPFYPETFQTKTHEYQWSIIAQHPYIIASYLWNMFDFAVPTSKRGSVDARNMKGMMTFDRRIKKDSYFWYKANWSKEPVLYLTQRRNAVREKKETSITVYSNIGTPKVYLNGKELTGVRKGYTDVHYIFDKVVLDDGKNVLKASLLHQGKEYTDEIEWNYNGECNREADFLEHKKEHGSW*
Cluster 12	814	UNC05_scaffold27064_1_gene2	*	Bacteroides_species_1	Mini-Loop_2	MKAPRILLSLLFSSLLLQAHALIPTDRKQRLTEHWEFIRQDMGSIWEVMRPITGAGKPETVPLWQKVTLPHCFNAEDAVDPDVNYYQGPGWYRTMLNIENPYTNGRTCLEFEGAGQKTEVYVYTTRIASHVGGYDEWKADITEAVEAFRRTPLCRERFGGKIPIAIRCDNSRDTEMIPSDMSDFNLYGGLYRYVNLVYTPAVHFEQIRIEATTDEKGKQGSISIDIAFGGLSGKEKKAKEFSLRVFSPEGKEVNSISSELTEISSYQISLKRPQLWSPHSPALYTCVAELIDNGDTLRTTQHFGFRHFRFEEKGPFYLNGERLLLRGTHRHEDHAGVGAALTEEMMRTEMQQIKEMGANFIRLGHYQQSGIILRLCDELGLLVWEEIPWCRGGLGGESYKNQARRMLTNMIEQHRNHPSVILWGLGNENDWPGDFQTFEKDSIRAFMGELHDLAHRLDPTRSTAIRRCEFCKDIVDVYSPTIWAGWYGRRFRNYREMETAGINATTRFLHAEWGGDSHAGRHMEVNKETGRKGIDNFDIEAADRNGDWSESYIIRLFDWHLKEQETMPRLTGSLFWTFKDFSTPLRPDNPIPYVNQKGVVQRDGTPKESYYVFQSYWSSKPMLHIYGHSWPVRWGKPGEPKEILVYSNCPEVELFVNGVSQGRKKRNSQDFPAAGLRWNVPLREGNNKITATGYDGKLRLDDEIQQEYQTRTWGKPSRILLTQTAQDAETILVQAELIDENGIRCLDACQFIEFGCTDSEALLRNQGTAQGSRRIQAANGRASIRVNKQHAPVVVSASDSKRILKTALISVSGQ*
Cluster 4	886	UNC05_scaffold27064_1_gene4	*	Bacteroides_uniformis_2	Loop_2	MEREKNTLPQKACHWMAAVIISLFVLPPVHAQRQTQTINDSWKFLKGECTAAADSAFDDSKWTSIHLPHTWNTDAYTEKDYYRGTGWYRRQLTLPQGWKEKQIILRLDAAGKSATIYINGKNVGEHAGGYTACSFNITPFLSFDTPNTLAVCVDNARQDIAPISGDFTFFGGIYRDVWLTAVPNQHFNLTNHGSDGLFISTPQVSEEQATLSIRGEVKNDAPEKATLELTHTIYRPDGTLLQTLKKNIQLKAGETYAFSNETTPVLKPELWTPETPRLYRVETTLRNRKTKTLLDQSNHYTAFRWFRFDGDEGFFLNGKPYKLRGICRHQDQKPIGPALTDEMHRRDFLLMKEMGANFIRISHYPQDDALLEMCDKLGMLAWEEIPIIDIVPDTPGYGDNCERNLREMIRQHYNHPSIITWGYMNEILLVTQRKYKTEAELKPVLERTLALANRLERVLKEEDSTRISTMAFHGSNSYNETGLSKITDIVGWNLYQGWYGGDLTGFEKFLAQQHQNHPTHPMIVSEYGAGSDKRLHSLHPRAFDFSIEYQQKYLEHYLPVLEDTPYICGGTHWNFIDFSSALRDESMPRINNKGLVYADRTPKDVYHYYQAAWRKDIPVLHIASRDWTDRAGVQQGNAPVYLPVKIYTNLSEVELFIDGISLGKQKTENYTATFEVPFSNRNPFLFAQGNYQGKTVQDGLRINFTPIPACLDANNLKGLELAVNVGSQCFFTSDESQLTWLPDQPYAAGSWGYIGGKEGTAQTEIQNTADGPLFQTLRNEIEGYRFDAPQGVYEIELLFTDIFRRNAGIAYQLDRNGQQENRESTFGISINGEVVEESLSPCKESGYFRALRKKYYITNDKEYIDIRFHSTSGTCFLNGIKLRNIY*
Cluster 62	589	UNC05_scaffold30747_1_gene1	*	Bacteroides_cellulosilyticus_3	No_Loop	LGWILFLITICNGQYVGAQELLTNVYGRQYTFLNGKWNVIIDPYQQGRRTSIYKNRPLRNKADFKEYEFEGGLRLNVPSDWNSQLPELKYYEGTVWYARKFKVNKNQDENLFLYFGAVSYRCRVYLNGKEIGSHEGGFTPFQFNITDLIIEGENFLAVEVNNTRTVDAIPALSFDWWNYGGITRDVMLVHTPKVYISNYFIQLDKYKPDYIHAILQLSERKAGQKVRIEIPELKIASEVQTDGQGIAKTSFRAKNLERWSPQKPKLYQVTVSSATDHVKENIGFRNLSVKGTKIYLNDAPIFMKGISFHEEIAQRQGRAFSEQDAVALLSEAKELGANLVRLAHYPQNEYIVRLAEKMGIMLWEEIPIWQGIDFKNAGTRMKAQRMYTEMVMRDRNRCALAFWGVANETAPSEARNAFLKSLVEHCHEMDTTRLITAAFDLPKLNPETKAFEMNDSFIEELDVVSINKYMGWYHAWPSDPSEVCWNVAPGKPLIFSEFGGEALYGQSGDSTVTSSWSEEYQEKLFRDNLEMFNNVKNLAGISPWILFDFRSPYRFHPTNQEGWNRKGLISDQGFRKKAWYVMKEFYNNK*
Cluster 13	804	UNC05_scaffold31113_2_gene5	*	Bacteroides_intestinalis_2	Mini-Loop_2	MSCFVAGTFAKVPVTGNKIRLTDNWEFLRQDVGNIWELVRPIKKGQPEEQPIWTKVTLPHCFNAEDAVDPDLNYYQGPGWYKTRLKLDNPYPDGRMVLEFEGAGQKTDVYVYMTKVGSHVGGYDSWNVDITDAVRAFLASKDAERFGGEIPLSIRCDNTRDAEMIPSDLSDFNLYGGIYRYLNLVYLPEVSVAFLRIEPALDAKLKKGTLKVSGTFYNPADVREALVEVTVKNAKGEAVSTRTLDKITPLGDLDMLDIQIDKPQLWDVDHPVLYTCEVTVTANGQKMTASERFGFRSFEFIDKGPFMLNGKRLLLRGTHRHEDHAGVAAAMTEEQMIQEMKMMKEMGVNFIRLGHYQQSEIILNLCDELGILVWEEIPWCRGGVGNETYRGQAKRMLTNMITQHYNHPSVIIWGLGNENDWPNDFPEFEQREIRSLMSELNTLAHHLDAERKTAIRRCAFCSDIVDVYSPSIWAGWYRGVYTDYQQMSKEEMEKVKHFLHVEWGGDSHAGRHAEATAPIRKEGESDGDAALNGSVLVLKKGDWSESYIVKLIDWHLKEQENMPWLTGAAYWPFKDFSTPVRPDNPVPYMNQKGVVERDFTKKESYYVFQSYWTEKPMVHIYGHGWPVRWGDADEEKEVLVYSNCPSVELFVNGQSQGIRKRNSQDFPAAGLRWNVKLAKGQNTLRAVAAGKEALADELSFEYQTEKWGKEHAFRVTSTPKEDGIVEVEAQLVDSNGIRCLDSRVFVSFDIAGDGELIQNQGTATGSRKVQARNGRAQIRVRTQGGTSCVAVKADKVQTSFITVQ*
Cluster 0	888	UNC05_scaffold31204_1_gene7	*	Bacteroides_cellulosilyticus_1	Loop_2	MRKEKKYRIGTYLILIPAILFLFPKVYAQHESKTINDSWKFYQGECKAAASATYDDSAWNSIHLPHTWNTDAYTEKKYYQGTGWYRRTLTLPQNWQTKQVFLKLDAASKAATIYMNGRKIGEHNGGYTACTFDITPFCSFDAPNSLAIHVDNARQDIPPISADFTFFGGIYRDVWLTAVPKQHFHLTNYGSEGIFISTPQVSEEKGTILIRGEIKNDAKQKASLELEHIIYNPDGSIAQTQKQSIQIKGGELYSFRTETAPILSPRLWAPEAPHLYRVESILRDKKTKAILDHSNHHTGFRWFSFDGKTGFSLNGKPYKLRGICRHQDQKPIGVALTDEMHRRDMKLMKEMGANFIRISHYPQDDALLEMCDKLGMLAWEEIPIIDIVPNTPGYAENCENNLREMIRQHYNHPSIITWGYMNEILLVTQRRYKKEEELKPVLERTLSLANRLEKVLKEEDSTRVSTMAFHGSNSYNEVGLGNITDIVGWNLYQGWYGGALTGFERFLTEQHKKYPSHPMIVSEYGAGSDKRLHSLQPHAFDFSIEYQQKYLEHYLPILEETPYICGGTHWNFIDFSSALRDESMPRINNKGLVYSDRSPKDVYYYYKAAWRQDIPVLHIASRDWTHRSGVQHGKAPVPLPVKVYTNLPEVELFIDGKSLGKQKTENYTVTFQVPFSRKEHFISAQAENKESDQSISMIEDALHINFTPIPANLNKTNLRNLELAVNVGSNCFYTSDESQLTWLPDQPYTESSWGYIGGESKNSQTQVENTHDGPLFQTLRNGIEGYCFDVPNGVYEVEFLFTDIFRENAATVYQLGRESGVESRENIFDIVINGESVEENFSPCRESGYFHALRKRYNITNFRNKIEIRFPVRNGKSFLNGIKLRKLY*

### Sheet: Clustered_Taxonomy_Detailed
Gene_ID	Kingdom	Phylum	Class	Order	Family	Genus	Species	Gene_name	Cluster_ID
MR01_C536204_1_gene2	Bacteria	Firmicutes	Clostridia	Eubacteriales	Oscillospiraceae	Faecalibacterium	prausnitzii	Faecalibacterium_prausnitzii_1	Cluster 22
MR01_C542022_1_gene4	Bacteria	Bacteroidetes	Bacteroidia	Bacteroidales	Bacteroidaceae	Bacteroides		Bacteroides_species_3	Cluster 9
MR01_C546382_1_gene16	Bacteria	Bacteroidetes	Bacteroidia	Bacteroidales	Bacteroidaceae	Bacteroides	sp. AF32-8BH	Bacteroides_sp_AF32_8BH	Cluster 1
MR01_scaffold12696_4_gene2	Bacteria	Bacteroidetes	Bacteroidia	Bacteroidales	Bacteroidaceae	Bacteroides	ovatus	Bacteroides_ovatus_1	Cluster 14
MR01_scaffold16223_1_gene2	Bacteria	Bacteroidetes	Bacteroidia	Bacteroidales	Bacteroidaceae	Bacteroides	Bacteroides	Bacteroides_species_2	Cluster 37
MR01_scaffold17580_2_gene27	Bacteria	Firmicutes	Clostridia	Eubacteriales	Oscillospiraceae	Faecalibacterium	prausnitzii	Faecalibacterium_prausnitzii_3	Cluster 41
MR01_scaffold25981_4_gene12	Bacteria	Firmicutes	Clostridia	Eubacteriales	Oscillospiraceae	Faecalibacterium	prausnitzii	Faecalibacterium_prausnitzii_2	Cluster 26
MR01_scaffold28650_1_gene2	Bacteria	Bacteroidetes	Bacteroidia	Bacteroidales	Bacteroidaceae	Bacteroides	sp. AR29	Bacteroides_sp_AR29	Cluster 6
MR01_scaffold31123_3_gene3	Bacteria	Firmicutes	Clostridia	Eubacteriales	Oscillospiraceae	Faecalibacterium	prausnitzii	Faecalibacterium_prausnitzii_4	Cluster 49
MR01_scaffold35038_1_gene1	Bacteria	Firmicutes	Clostridia	Eubacteriales	Lachnospiraceae	Mediterraneibacter, Ruminococcus (disputed)	gnavus	Ruminococcus_gnavus_2	Cluster 20
MR01_scaffold36647_1_gene2	Bacteria	Bacteroidetes	Bacteroidia	Bacteroidales	Bacteroidaceae	Bacteroides	ovatus	Bacteroides_ovatus_2	Cluster 38
MR01_scaffold37950_2_gene4	Bacteria	Bacteroidetes	Bacteroidia	Bacteroidales	Bacteroidaceae	Bacteroides	uniformis	Bacteroides_uniformis_4	Cluster 61
MR01_scaffold41617_4_gene4	Bacteria	Bacteroidetes	Bacteroidia	Bacteroidales	Bacteroidaceae	Bacteroides		Bacteroides_species_4	Cluster 31
MR01_scaffold41671_2_gene3	Bacteria	Firmicutes	Clostridia	Eubacteriales	Lachnospiraceae	Mediterraneibacter, Ruminococcus (disputed)	gnavus	Ruminococcus_gnavus_1	Cluster 16
MR01_scaffold41733_1_gene4	Bacteria	Bacteroidetes	Bacteroidia	Bacteroidales	Bacteroidaceae	Bacteroides	xylanisolvens	Bacteroides_xylanisolvens	Cluster 11
MR01_scaffold42212_2_gene4	Bacteria	Bacteroidetes	Bacteroidia	Bacteroidales	Bacteroidaceae	Bacteroides	uniformis	Bacteroides_uniformis_3	Cluster 39
MR01_scaffold4956_1_gene12	Bacteria	Bacteroidetes	Bacteroidia	Bacteroidales	Bacteroidaceae	Bacteroides	ovatus	Bacteroides_ovatus_3	Cluster 56
MR02_C290509_1_gene1	Bacteria	Bacteroidetes	Bacteroidia	Bacteroidales	Bacteroidaceae	Bacteroides	caccae	Bacteroides_caccae	Cluster 34
MR02_scaffold1297_1_gene6	Bacteria	Bacteroidetes	Bacteroidia	Bacteroidales	Bacteroidaceae	Bacteroides	sp. 3_1_23	Bacteroides_sp_3_1_23	Cluster 10
MR02_scaffold15111_2_gene1	Bacteria	Firmicutes	Clostridia	Eubacteriales	Oscillospiraceae	Subdoligranulum	Subdoligranulum	Subdoligranulum_species_2	Cluster 48
MR02_scaffold15840_1_gene2	Bacteria	Firmicutes	Clostridia	Eubacteriales	Oscillospiraceae			Oscillospiraceae_species	Cluster 24
MR02_scaffold15870_2_gene2	Bacteria	Firmicutes	Clostridia	Eubacteriales	Gemmiger	Gemmiger	formicilis	Gemmiger_formicilis_1	Cluster 28
MR02_scaffold16464_1_gene23	Bacteria	Firmicutes	Clostridia	Eubacteriales	Gemmiger	Gemmiger	formicilis	Gemmiger_formicilis_2	Cluster 42
MR02_scaffold16998_2_gene4	Bacteria	Bacteroidetes	Bacteroidia	Bacteroidales	Bacteroidaceae	Bacteroides	eggerthii	Bacteroides_eggerthii	Cluster 5
MR02_scaffold4538_1_gene6	Bacteria	Firmicutes	Clostridia	Eubacteriales	Oscillospiraceae	Subdoligranulum	Subdoligranulum	Subdoligranulum_species_1	Cluster 15
MR02_scaffold5069_4_gene1	Bacteria	Bacteroidetes	Bacteroidia	Bacteroidales	Bacteroidaceae	Bacteroides		Bacteroides_species_5	Cluster 58
MR02_scaffold771_7_gene8	Bacteria	Bacteroidetes	Bacteroidia	Bacteroidales	Bacteroidaceae	Bacteroides	sp. Marseille-P8574	Bacteroides_sp_Marseille_P8574_2	Cluster 51
MR02_scaffold804_10_gene2	Bacteria	Bacteroidetes	Bacteroidia	Bacteroidales	Bacteroidaceae	Bacteroides	thetaiotaomicron	Bacteroides_thetaiotaomicron_2	Cluster 36
MR03_C173439_1_gene1	Bacteria	Firmicutes	Clostridia	Eubacteriales	Lachnospiraceae	Enterocloster	clostridioformis	Enterocloster_clostridioformis	Cluster 52
MR03_C173607_1_gene3	Bacteria							Bacteria_unclassified	Cluster 23
MR03_scaffold11439_1_gene2	Bacteria	Firmicutes	Clostridia	Eubacteriales	Lachnospiraceae	Roseburia	inulinivorans	Roseburia_inulinivorans	Cluster 35
MR03_scaffold12962_6_gene29	Bacteria	Firmicutes	Clostridia	Eubacteriales	Lachnospiraceae			Lachnospiraceae_species	Cluster 25
MR03_scaffold1310_6_gene15	Bacteria	Firmicutes	Clostridia	Eubacteriales	Lachnospiraceae	Mediterraneibacter, Ruminococcus (disputed)	gnavus	Ruminococcus_gnavus_4	Cluster 53
MR03_scaffold13266_2_gene10	Bacteria	Firmicutes	Clostridia	Eubacteriales				Eubacteriales_species_1	Cluster 17
MR03_scaffold13877_1_gene17	Bacteria	Firmicutes	Clostridia	Eubacteriales				Eubacteriales_species_2	Cluster 47
MR03_scaffold14926_1_gene2	Bacteria	Firmicutes	Clostridia	Eubacteriales			bacterium VE202-06	Eubacteriales_bacterium_VE202_06	Cluster 50
MR03_scaffold6334_1_gene23	Bacteria	Firmicutes	Clostridia	Eubacteriales	Lachnospiraceae	Mediterraneibacter, Ruminococcus (disputed)	gnavus	Ruminococcus_gnavus_3	Cluster 40
MR05_scaffold12117_1_gene2	Bacteria	Firmicutes	Clostridia	Eubacteriales	Oscillospiraceae	Faecalibacterium	prausnitzii	Faecalibacterium_prausnitzii_5	Cluster 57
MR05_scaffold15791_1_gene13	Bacteria	Firmicutes	Clostridia	Eubacteriales	Oscillospiraceae	Subdoligranulum	sp. APC924_74	Subdoligranulum_sp_APC924_74_1	Cluster 19
MR05_scaffold16287_2_gene4	Bacteria	Firmicutes	Clostridia	Eubacteriales	Ruminococcus	Mediterraneibacter	gnavus	Mediterraneibacter_gnavus	Cluster 45
MR05_scaffold18109_1_gene4	Bacteria	Firmicutes	Clostridia	Eubacteriales	Lachnospiraceae	Blautia	Blautia	Blautia_species	Cluster 59
MR05_scaffold18227_2_gene3	Bacteria	Firmicutes	Clostridia	Eubacteriales	Gemmiger	Gemmiger	formicilis	Gemmiger_formicilis_3	Cluster 63
MR05_scaffold8326_1_gene1	Bacteria	Firmicutes	Erysipelotrichia	Erysipelotrichales	Clostridium	Erysipelatoclostridium	saccharogumia	Erysipelatoclostridium_saccharogumia	Cluster 7
MR05_scaffold987_5_gene2	Bacteria	Firmicutes	Clostridia	Eubacteriales	Oscillospiraceae	Subdoligranulum	sp. APC924_74	Subdoligranulum_sp_APC924_74_3	Cluster 43
MR05_scaffold987_5_gene7	Bacteria	Firmicutes	Clostridia	Eubacteriales	Oscillospiraceae	Subdoligranulum	sp. APC924_74	Subdoligranulum_sp_APC924_74_2	Cluster 27
MR07_scaffold11320_3_gene3	Bacteria	Firmicutes					bacterium	Firmicutes_bacterium_2	Cluster 21
MR07_scaffold12178_2_gene13	Bacteria	Firmicutes	Clostridia	Eubacteriales	Clostridiaceae	Clostridium	sp. C105KSO14	Clostridium_sp_C105KSO14	Cluster 54
UNC01_scaffold3870_1_gene3	Bacteria	Firmicutes	Clostridia	Eubacteriales	Lachnospiraceae	Roseburia	intestinalis	Roseburia_intestinalis	Cluster 55
UNC01_scaffold4615_2_gene6	Bacteria	Firmicutes					bacterium	Firmicutes_bacterium_1	Cluster 18
UNC02_C432014_1_gene3	Bacteria	Firmicutes						Firmicutes_species	Cluster 60
UNC02_scaffold24545_1_gene2	Bacteria	Bacteroidetes	Bacteroidia	Bacteroidales	Bacteroidaceae	Bacteroides	uniformis	Bacteroides_uniformis_1	Cluster 3
UNC02_scaffold28035_2_gene4	Bacteria	Firmicutes	Clostridia					Clostridia_species	Cluster 29
UNC02_scaffold32995_1_gene2	Bacteria	Firmicutes	Clostridia	Eubacteriales	Clostridiaceae	Clostridium	Clostridium	Clostridium_species	Cluster 46
UNC02_scaffold34589_1_gene7	Bacteria	Firmicutes	Clostridia	Eubacteriales	Oscillospiraceae	Faecalibacterium		Faecalibacterium_species	Cluster 44
UNC03_C701102_1_gene5	Bacteria	Bacteroidetes	Bacteroidia	Bacteroidales	Bacteroidaceae	Bacteroides	sp. Marseille-P8574	Bacteroides_sp_Marseille_P8574_1	Cluster 2
UNC03_scaffold44209_4_gene16	Bacteria	Verrucomicrobia	Verrucomicrobiae	Verrucomicrobiales	Akkermansiaceae	Akkermansia	muciniphila	Akkermansia_muciniphila	Cluster 30
UNC05_C397278_1_gene1	Bacteria	Bacteroidetes	Bacteroidia	Bacteroidales	Bacteroidaceae	Bacteroides	thetaiotaomicron	Bacteroides_thetaiotaomicron_1	Cluster 33
UNC05_C408324_1_gene1	Bacteria	Bacteroidetes	Bacteroidia	Bacteroidales	Bacteroidaceae	Bacteroides	intestinalis	Bacteroides_intestinalis_1	Cluster 8
UNC05_C411460_1_gene7	Bacteria	Bacteroidetes	Bacteroidia	Bacteroidales	Bacteroidaceae	Bacteroides	cellulosilyticus	Bacteroides_cellulosilyticus_2	Cluster 32
UNC05_scaffold27064_1_gene2	Bacteria	Bacteroidetes	Bacteroidia	Bacteroidales	Bacteroidaceae	Bacteroides	Bacteroides	Bacteroides_species_1	Cluster 12
UNC05_scaffold27064_1_gene4	Bacteria	Bacteroidetes	Bacteroidia	Bacteroidales	Bacteroidaceae	Bacteroides	uniformis	Bacteroides_uniformis_2	Cluster 4
UNC05_scaffold30747_1_gene1	Bacteria	Bacteroidetes	Bacteroidia	Bacteroidales	Bacteroidaceae	Bacteroides	cellulosilyticus	Bacteroides_cellulosilyticus_3	Cluster 62
UNC05_scaffold31113_2_gene5	Bacteria	Bacteroidetes	Bacteroidia	Bacteroidales	Bacteroidaceae	Bacteroides	intestinalis	Bacteroides_intestinalis_2	Cluster 13
UNC05_scaffold31204_1_gene7	Bacteria	Bacteroidetes	Bacteroidia	Bacteroidales	Bacteroidaceae	Bacteroides	cellulosilyticus	Bacteroides_cellulosilyticus_1	Cluster 0
									#N_A
									#N_A
									#N_A
									#N_A
									#N_A
									#N_A
									#N_A
									#N_A
									#N_A
									#N_A
									#N_A
									#N_A
									#N_A
									#N_A
									#N_A
									#N_A
									#N_A
									#N_A
									#N_A
									#N_A
									#N_A
									#N_A
									#N_A
									#N_A
									#N_A
									#N_A
									#N_A
									#N_A
									#N_A
									#N_A
									#N_A
									#N_A
									#N_A
									#N_A
									#N_A
									#N_A
									#N_A
									#N_A
									#N_A
									#N_A
									#N_A
									#N_A
									#N_A
									#N_A
									#N_A
									#N_A
									#N_A
									#N_A
									#N_A
									#N_A
									#N_A
									#N_A
									#N_A
									#N_A
									#N_A
									#N_A
									#N_A
									#N_A
									#N_A
									#N_A
									#N_A
									#N_A
									#N_A
									#N_A
									#N_A

### Sheet: Loop_Class_Detailed
FASTA_id	Loop_1_Region	Loop_2_Region	Loop_1_Region_Resiude_Count	Loop_2_Region_Residue_Count	Loop_Class
Akkermansia_muciniphila	NLVWD	GHQPEAATRGV	5	11	Mini-Loop_2
Bacteroides_caccae	NRV	YQPHE	3	5	No_Loop
Bacteroides_cellulosilyticus_1	DIVPN	LLVTQRRYKKEEELKPVLE	5	19	Loop_2
Bacteroides_cellulosilyticus_2	NRV	YHPHG	3	5	No_Loop
Bacteroides_cellulosilyticus_3	QGIDFK	APSE	6	4	No_Loop
Bacteroides_eggerthii	NTITM	MLRPLYNSESSIKKDEYLK	5	19	Loop_2
Bacteroides_intestinalis_1	NMVPD	LLIAPTPDKPEWPTVRD	5	17	Loop_2
Bacteroides_intestinalis_2	RGGVG	DWPNDFPEFEQR	5	12	Mini-Loop_2
Bacteroides_ovatus_1	NAVTE	FLRRPYTEGKQLEDYYR	5	17	Loop_2
Bacteroides_ovatus_2	GPGGYEDKGFVD	AEYGD	12	5	Mini-Loop_1
Bacteroides_ovatus_3	QGIDFT	QPSK	6	4	No_Loop
Bacteroides_sp_3_1_23	RGGLG	DWPNDFSTFEQS	5	12	Mini-Loop_2
Bacteroides_sp_AF32_8BH	NAITQ	LLRPPFNPDNKKERAEYMK	5	19	Loop_2
Bacteroides_sp_AR29	DLIAL	VIQLQYRVKKQRLNGFYE	5	18	Loop_2
Bacteroides_sp_Marseille_P8574_1	DIVPE	LLVTQRKYKTETELKPAIE	5	19	Loop_2
Bacteroides_sp_Marseille_P8574_2	WTIHWE	PLSE	6	4	NTL
Bacteroides_species_1	RGGLG	DWPGDFQTFEKD	5	12	Mini-Loop_2
Bacteroides_species_2	GPGGYADKGFVD	KEQGD	12	5	Mini-Loop_1
Bacteroides_species_3	NIVPN	LLTAPSIGKPEWLACKE	5	17	Loop_2
Bacteroides_species_4	NRV	YAPYN	3	5	No_Loop
Bacteroides_species_5	QGIDFG	ATSE	6	4	No_Loop
Bacteroides_thetaiotaomicron_1	NRV	YQPHE	3	5	No_Loop
Bacteroides_thetaiotaomicron_2	GPGGYDDKGFVN	LEFGD	12	5	Mini-Loop_1
Bacteroides_uniformis_1	DIVPD	LLVTQRKYKTENELKPVIE	5	19	Loop_2
Bacteroides_uniformis_2	DIVPD	LLVTQRKYKTEAELKPVLE	5	19	Loop_2
Bacteroides_uniformis_3	NVYVN	NSGWLD	5	6	No_Loop
Bacteroides_uniformis_4	QGIDFK	ATSA	6	4	No_Loop
Bacteroides_xylanisolvens	RGGLG	DWPNDFPEFDKG	5	12	Mini-Loop_2
Blautia_species	WAIRFE	ADTD	6	4	NTL
Clostridia_species	SHF	TMSGKTK	3	7	No_Loop
Clostridium_sp_C105KSO14	GLNMGGNGNPYA	DLEHYPQ	12	7	Mini-Loop_1
Clostridium_species	GIGAGESCDPYK	DTEHFPE	12	7	Mini-Loop_1
Enterocloster_clostridioformis	GVNLEFGGGANFNGQKISTFDKEH	DSYSE	24	5	Loop_1
Erysipelatoclostridium_saccharogumia	NSMTA	WPNNGG	5	6	No_Loop
Eubacteriales_bacterium_VE202_06	GLFESLMNFMEASTGKKTAFFAKDT	ETTDE	25	5	Loop_1
Eubacteriales_species_1	SVFNK	LIGGISE	5	7	FMN
Eubacteriales_species_2	WALEFE	PDTD	6	4	NTL
Faecalibacterium_prausnitzii_1	SVFKK	LIGGICQ	5	7	FMN
Faecalibacterium_prausnitzii_2	TMH	TAASAVNE	3	8	No_Loop
Faecalibacterium_prausnitzii_3	SEH	TISTKDKA	3	8	No_Loop
Faecalibacterium_prausnitzii_4	GFLQSTANFLAANQGNGRQQGFFEKET	QCTSA	27	5	Loop_1
Faecalibacterium_prausnitzii_5	GIGGGAAVNPYK	DLEHFPQ	12	7	Mini-Loop_1
Faecalibacterium_species	SEH	TISTKDKA	3	8	No_Loop
Firmicutes_bacterium_1	SVMNK	LIGGISE	5	7	FMN
Firmicutes_bacterium_2	SIISE	TIAGENE	5	7	No_Loop
Firmicutes_species	GMNFFDGENGGIFTEDKV	HSSEE	18	5	Loop_1
Gemmiger_formicilis_1	TMH	TAASAVNE	3	8	No_Loop
Gemmiger_formicilis_2	SEH	TISTKDNR	3	8	FMN
Gemmiger_formicilis_3	GIGAGAACDPYQ	DTEHFPE	12	7	Mini-Loop_1
Homo_sapiens	KMTE	AMFGENQ	4	7	No_Loop
Lachnospiraceae_species	SAH	TMQDADEE	3	8	FMN
Mediterraneibacter_gnavus	SEH	TIKDTHRK	3	8	No_Loop
Oscillospiraceae_species	TEH	TAAGGVSE	3	8	No_Loop
Roseburia_intestinalis	GIGAGAGINPYE	DTENFPE	12	7	Mini-Loop_1
Roseburia_inulinivorans	SQH	TMSGEADE	3	8	FMN
Ruminococcus_gnavus_1	SVMNQ	LIGGISE	5	7	FMN
Ruminococcus_gnavus_2	SRFIN	TMGGESD	5	7	No_Loop
Ruminococcus_gnavus_3	SEH	TISTKDNK	3	8	FMN
Ruminococcus_gnavus_4	GMMRSTRNFVAAGSGNYTYFFEALT	ETITD	25	5	Loop_1
Subdoligranulum_sp_APC924_74_1	SVFKP	LIGGISQ	5	7	FMN
Subdoligranulum_sp_APC924_74_2	TEH	TVTTGVTE	3	8	No_Loop
Subdoligranulum_sp_APC924_74_3	SEH	TISTKDKK	3	8	FMN
Subdoligranulum_species_1	SVMNP	TIGGERP	5	7	FMN
Subdoligranulum_species_2	TEH	TAAGGVSE	3	8	No_Loop
Bacteria_unclassified	KMTES	AMFGENQ	5	7	FMN

### Sheet: CDHIT_Clustering
Cluster_ID	Gene_Length	Gene_ID	Match
Cluster 0	888	UNC05_scaffold31204_1_gene7	*
Cluster 1	519	MR02_scaffold12087_1_gene1	at 92.49%
Cluster 1	887	MR01_C546382_1_gene16	*
Cluster 10	829	MR02_scaffold1297_1_gene6	*
Cluster 11	826	MR02_scaffold16988_1_gene11	at 100.00%
Cluster 11	826	MR01_scaffold41733_1_gene4	*
Cluster 12	814	UNC05_scaffold27064_1_gene2	*
Cluster 13	804	UNC05_scaffold31113_2_gene5	*
Cluster 14	269	UNC01_scaffold3265_1_gene1	at 98.88%
Cluster 14	801	MR01_scaffold12696_4_gene2	*
Cluster 15	354	UNC02_C401859_1_gene1	at 100.00%
Cluster 15	761	MR03_scaffold1035_3_gene3	at 100.00%
Cluster 15	761	MR02_scaffold4538_1_gene6	*
Cluster 16	753	UNC02_scaffold700_1_gene1	at 92.03%
Cluster 16	755	MR03_scaffold13590_2_gene38	at 92.19%
Cluster 16	755	MR05_C266669_1_gene2	at 99.74%
Cluster 16	755	UNC01_scaffold14415_1_gene11	at 99.87%
Cluster 16	755	MR01_scaffold41671_2_gene3	*
Cluster 17	755	MR03_scaffold13266_2_gene10	*
Cluster 18	755	UNC01_scaffold4615_2_gene6	*
Cluster 19	748	UNC03_scaffold36918_2_gene20	at 99.20%
Cluster 19	748	MR05_scaffold15791_1_gene13	*
Cluster 2	887	UNC03_C701102_1_gene5	*
Cluster 20	747	MR01_scaffold35038_1_gene1	*
Cluster 21	747	MR07_scaffold11320_3_gene3	*
Cluster 21	747	UNC01_scaffold13808_2_gene22	at 98.93%
Cluster 22	745	MR05_scaffold2875_7_gene2	at 99.60%
Cluster 22	745	UNC03_C699652_1_gene4	at 99.60%
Cluster 22	745	UNC05_scaffold7600_5_gene5	at 99.60%
Cluster 22	745	MR01_C536204_1_gene2	*
Cluster 23	744	MR07_C152726_1_gene3	at 100.00%
Cluster 23	744	MR03_C173607_1_gene3	*
Cluster 24	742	MR02_scaffold15840_1_gene2	*
Cluster 25	739	MR03_scaffold12962_6_gene29	*
Cluster 26	704	MR05_scaffold15397_1_gene1	at 93.32%
Cluster 26	735	MR01_scaffold25981_4_gene12	*
Cluster 27	731	MR05_scaffold987_5_gene7	*
Cluster 28	729	MR02_scaffold15870_2_gene2	*
Cluster 28	571	MR05_C266153_1_gene1	at 99.12%
Cluster 28	729	UNC03_scaffold43778_3_gene15	at 92.46%
Cluster 28	729	UNC05_C410342_1_gene5	at 98.49%
Cluster 29	720	UNC02_scaffold28035_2_gene4	*
Cluster 3	886	UNC02_scaffold24545_1_gene2	*
Cluster 30	712	UNC05_scaffold31183_3_gene20	at 99.86%
Cluster 30	712	UNC03_scaffold44209_4_gene16	*
Cluster 31	709	MR01_scaffold41617_4_gene4	*
Cluster 31	676	UNC03_scaffold46409_2_gene1	at 99.85%
Cluster 31	709	UNC02_scaffold34357_3_gene5	at 99.86%
Cluster 32	704	UNC05_C411460_1_gene7	*
Cluster 33	185	MR01_C441785_1_gene1	at 100.00%
Cluster 33	653	MR02_scaffold15827_1_gene1	at 90.81%
Cluster 33	702	UNC05_C397278_1_gene1	*
Cluster 34	699	MR02_C290509_1_gene1	*
Cluster 35	686	MR03_scaffold11439_1_gene2	*
Cluster 35	671	UNC02_scaffold30807_1_gene4	at 94.93%
Cluster 36	656	UNC05_C409838_1_gene5	at 100.00%
Cluster 36	682	MR02_scaffold804_10_gene2	*
Cluster 37	679	MR01_scaffold16223_1_gene2	*
Cluster 37	674	UNC03_C681648_1_gene1	at 99.55%
Cluster 37	678	UNC05_C402756_1_gene2	at 98.97%
Cluster 37	679	MR02_scaffold514_1_gene2	at 100.00%
Cluster 37	679	UNC02_scaffold30949_2_gene2	at 99.85%
Cluster 38	677	MR01_scaffold36647_1_gene2	*
Cluster 38	677	MR02_scaffold175_3_gene8	at 100.00%
Cluster 39	433	UNC02_C431632_1_gene1	at 99.77%
Cluster 39	489	MR02_scaffold55_15_gene10	at 96.11%
Cluster 39	536	UNC05_scaffold195_2_gene3	at 98.51%
Cluster 39	665	MR01_scaffold42212_2_gene4	*
Cluster 4	886	UNC05_scaffold27064_1_gene4	*
Cluster 40	645	MR03_scaffold6334_1_gene23	*
Cluster 40	453	UNC01_C243426_1_gene1	at 98.45%
Cluster 40	566	UNC02_scaffold25810_1_gene4	at 98.41%
Cluster 41	451	UNC05_scaffold25088_2_gene1	at 97.78%
Cluster 41	639	MR05_scaffold134_1_gene17	at 98.59%
Cluster 41	639	MR01_scaffold17580_2_gene27	*
Cluster 42	639	MR02_scaffold16464_1_gene23	*
Cluster 42	639	MR05_scaffold18590_1_gene3	at 99.69%
Cluster 42	639	UNC05_scaffold24500_3_gene8	at 99.53%
Cluster 43	639	MR05_scaffold987_5_gene2	*
Cluster 44	639	UNC02_scaffold34589_1_gene7	*
Cluster 45	632	MR05_scaffold16287_2_gene4	*
Cluster 45	304	UNC02_scaffold23431_4_gene5	at 95.39%
Cluster 46	631	UNC02_scaffold32995_1_gene2	*
Cluster 46	631	UNC05_scaffold23839_1_gene2	at 98.57%
Cluster 47	619	MR03_scaffold13877_1_gene17	*
Cluster 48	618	MR02_scaffold15111_2_gene1	*
Cluster 49	608	MR01_scaffold31123_3_gene3	*
Cluster 49	271	UNC05_scaffold10561_1_gene1	at 98.52%
Cluster 49	608	MR05_scaffold18581_4_gene6	at 99.01%
Cluster 49	608	UNC03_scaffold356_7_gene3	at 98.68%
Cluster 5	885	MR02_scaffold16998_2_gene4	*
Cluster 50	606	MR03_scaffold14926_1_gene2	*
Cluster 51	603	UNC03_scaffold30589_3_gene3	at 99.83%
Cluster 51	603	UNC05_scaffold16738_2_gene2	at 90.38%
Cluster 51	603	MR02_scaffold771_7_gene8	*
Cluster 52	603	MR03_C173439_1_gene1	*
Cluster 53	603	MR03_scaffold1310_6_gene15	*
Cluster 53	201	UNC02_scaffold32656_2_gene1	at 100.00%
Cluster 54	600	MR07_scaffold12178_2_gene13	*
Cluster 54	441	MR03_scaffold12459_10_gene4	at 98.64%
Cluster 55	600	UNC01_scaffold3870_1_gene3	*
Cluster 55	256	MR03_scaffold6087_1_gene1	at 100.00%
Cluster 56	598	MR01_scaffold4956_1_gene12	*
Cluster 56	336	MR02_scaffold4248_2_gene2	at 99.70%
Cluster 57	598	MR05_scaffold12117_1_gene2	*
Cluster 57	190	MR01_scaffold41261_2_gene2	at 100.00%
Cluster 57	471	UNC05_scaffold23349_3_gene1	at 99.79%
Cluster 57	598	UNC02_scaffold22465_2_gene3	at 100.00%
Cluster 57	598	UNC03_scaffold9799_3_gene3	at 99.83%
Cluster 58	597	MR02_scaffold5069_4_gene1	*
Cluster 58	409	MR01_scaffold36728_1_gene1	at 100.00%
Cluster 59	595	MR05_scaffold18109_1_gene4	*
Cluster 59	245	MR01_C478019_1_gene1	at 98.78%
Cluster 59	595	UNC03_scaffold42603_1_gene1	at 99.33%
Cluster 6	835	UNC02_scaffold28465_1_gene3	at 99.64%
Cluster 6	873	UNC05_scaffold28256_1_gene4	at 99.89%
Cluster 6	883	MR01_scaffold28650_1_gene2	*
Cluster 60	594	UNC02_C432014_1_gene3	*
Cluster 61	518	UNC05_C399362_1_gene2	at 99.61%
Cluster 61	521	MR02_scaffold227_6_gene1	at 99.23%
Cluster 61	592	UNC02_scaffold31897_2_gene4	at 99.66%
Cluster 61	592	UNC03_scaffold19248_2_gene4	at 99.32%
Cluster 61	592	MR01_scaffold37950_2_gene4	*
Cluster 62	589	UNC05_scaffold30747_1_gene1	*
Cluster 63	582	MR05_scaffold18227_2_gene3	*
Cluster 63	582	UNC05_C411498_1_gene3	at 98.97%
Cluster 7	859	MR05_scaffold8326_1_gene1	*
Cluster 8	859	UNC05_C408324_1_gene1	*
Cluster 9	856	MR01_C542022_1_gene4	*
Cluster 64

### Sheet: Gene_Barcode_Identifiers
Gene_ID	Manuscript_ID
MR1A	T1
MR2A	T2
MR3A	T3
MR5A	T4
MR7A	T5
UNC01	H1
UNC02	H2
UNC03	H3
UNC05	H4
